# Titanium Mesh Versus Polyetheretherketone (PEEK) in Cranioplasty: A Systematic Review and Meta-Analysis of Complications and Clinical Outcomes

**DOI:** 10.64898/2026.02.26.26347209

**Authors:** Farzan Fahim, Mohammad-Amin Farajzadeh, Mobina Mahyapour Lori, Raha Rahmani, Mandana Mehrdad, Arastou Ghahremanzadeh, Rozhin Amirhooshangi, Mahdis Shojaei, Arefeh Mohamadi, Sayeh Oveisi, Alireza Zali

**Author notes:** corresponding author Farzan Fahim. These authors contributed equally as first co-authors (Farzan Fahim, Mohammad-Amin Farajzadeh).

## Abstract

**Background:** Cranioplasty following decompressive craniectomy can be performed using various implant materials, with titanium and polyetheretherketone (PEEK) being the most commonly used synthetic options. However, their comparative safety and clinical performance remain debated. This systematic review and meta-analysis aimed to compare titanium-based cranioplasty with PEEK and other synthetic or autologous materials regarding implant survival, complications, functional outcomes, cosmetic results, and operative metrics.

**Methods:** This systematic review was conducted in accordance with the *Preferred Reporting Items for Systematic Reviews and Meta-Analyses (PRISMA) 2020* guidelines and registered in PROSPERO (CRD). A comprehensive search was performed in PubMed, Embase, Scopus, Web of Science, and the Cochrane Database of Systematic Reviews (CDSR) without language or date restrictions. A total of 1,026 records were identified (Embase n = 263, Web of Science n = 272, Scopus n = 293, PubMed n = 193). After removal of 550 duplicates, 78 articles underwent full-text review, and 38 comparative studies met the eligibility criteria for qualitative synthesis. Three studies directly comparing titanium and PEEK with extractable infection data were included in the meta-analysis. Risk of bias was assessed using Joanna Briggs Institute (JBI) tools.

**Results:** Forty-one studies encompassing heterogeneous patient populations and study designs were included, predominantly retrospective cohort studies. Titanium demonstrated shorter operative times and lower intraoperative blood loss compared with autologous bone and, in most studies, compared with PEEK and PMMA. Implant survival outcomes were heterogeneous: PEEK frequently showed lower exposure rates but higher rates of subgaleal fluid collection. Compared with autologous bone, titanium had higher exposure rates but avoided resorption-related failures. Infection outcomes varied across materials; however, pooled meta-analysis demonstrated a significantly lower odds of postoperative infection with titanium compared with PEEK (random-effects model), with moderate heterogeneity. Functional and neurological outcomes were largely comparable across materials, and cosmetic satisfaction was generally high regardless of implant type.

**Conclusions:** Titanium cranioplasty provides favorable operative efficiency and competitive complication rates compared with alternative materials. While exposure risk may be higher than PEEK, pooled evidence suggests a lower infection risk with titanium. Overall, implant material selection should consider patient-specific risk factors, defect characteristics, and surgeon expertise. Further high-quality prospective studies are warranted to strengthen comparative evidence.

## Supplementary material for "Titanium Mesh Versus Polyetheretherketone (PEEK) in Cranioplasty: A Systematic Review and Meta-Analysis of Complications and Clinical Outcomes": data extraction

### Sheet: Sheet1
General info		General info					sample size			age																																																										infection																			Cosmetic										Mesh exposure																																													other clinical outcome									stat
title	first author/year	country	funding source	conflict of interest	study design	singl center/multi center	sample size total	sample size titanium	sample size non titanium detail	mean age total	mean age titanium	mean age other detail	Male total	male titanium	male non-titanium	Bmi total	bmi titanium	bmi non titanium	Comorbid total	comorbid titanium	comorbid non titanium	smoking total	smoking titanium	smoking non titanium	indication of craniectomy total	indication of craniectomy titanium	indication of craniectomy non titanium	severity score total	severity score titanium	severity score nopn titanium	time between craniectomy and plasty titanium	time between craniectomy and plasty non titanium	cranioplasty material control	implant fabriucation method titanium	implant fabrication non titianium	surgical technique titanium	surgical technique non titanium	prep surgical field titanium	prep surgical field non titanium	additional technique titanium	additional technique non titanium	AB titanium	AB non titanium	Ab surgery started titanium	AB surgery started non titanium	maintanence AB titanium	maintanence AB non titanium	Started Antibiotic_Used_time preoperative titanium	Started Antibiotic_Used_time preoperative non titanium	Started Antibiotic_Used_dose titanium	Started Antibiotic_Used_dose non titanium	Maintenance Antibiotic_Used_frequency and dose per session and total dose titanium	Maintenance Antibiotic_Used_frequency and dose per session and total dose non titianium	Maintanenc AB duration Titanium	Maintanenc AB duration non titanium	Route of Administration AB maintancne titanium	Route of Administration AB maintancne non-titanium			Operation time titanium	Operation tiem non-titanium	Blood loss titanium	Blood loss non titanium	Surgeon exp level titanium	Surgeon exp level titanium	loss to followup titianium	Loss to followup non titanium	Infection number/percentage total	infection number /percentage titanium	infection number percentage non titanium	type of infection titanium	type of infection non titanium	infection treatment titanium	infection treatment non-titanium	microbiome titanium	microbiome non titanium	prophylaxy titanium infected patients	prophylaxy non titanium infected group	titanium infected group AB	non titanium infected group AB	Follow up duration titanium group	Followup duration non titanium group	infection effect size	infection lower CI	infection higher CI	infection p val	assesment method titanium	assesment method non titanium	measurement scale titanium	measurement scale non titanium	cosmetic effect size	cosmetic CI lower	cosmetic CI higher	timing of asessment itanium	timing of assesment non titanium	blinded assesment	meshexposure titanium	mesh exposure non titanium	number of mesh exposure titanium	number of mesh exposure non titanium	time to mesh exposure titanium	time to mesh exposure non titanium		comorbid in exposed titanium	comorbid in expose non titanium	number and type of comorbidities in titanium	type and number of comorbid in non titanium	radiotherapy in titanium expose	radiotherapy in non titanium expose	radiotherapy sessions in titanium	radiotherapy sessions in non titanium	titanium corticosteroid	non titanium cortico steroid	corticosteroid detail titanium	corticosteroid detail non titanium	diet titanium	diet non titanium	effect size mesh exposure	mesh exposure ci lower	mesh exposure ci upper	mesh exposure pval	treatment for mesh exposure in titanium	treatment in mesh exposure non titanium	reoperation titanium number and percentage	reoperation non titanium number and percentage	reason for reoperation titanium	reason for reoperation non titnium	time between cranioplasty and reoperationtitanium group	time between crnioplsty and reoperation non titinaumn group	effect size	ci lower	ci upper	pval	terphynation definition	terohynation cured titanium	terphynation cured non titanium	duration for terphynation cured titanium	duraion for tephynation cure non titanium	ci lower	ci upper	pval	the name of outcome	numebr of patientin this outcome in titanium	number of patients wih this outcome non titnaium	duration occurance titanium	duration occurance non titanium	effect size	ci lower	ci upper	pval	stat test	adjusted or unadjusted	covariate adjusted for variables ?	handling of missing data	intention to treat per protocol analysis
Analyses of the factors influencing bone graft infection after delayed cranioplasty	Matsuno; 2006	Japan				single center	206	77 custom-made titanium mesh	autogenous bone 54; PMMA 55; custom-made PMMA 3; custom-made ceramics 17	age range 6 months to 79 years			124							diabetes 7	diabetes 2		6	6	cerebrovascular disease 111; head trauma 64; infectious disease 25; brain tumour 6	cerebrovascular disease 47; head trauma 16; infectious disease 11; brain tumour not reported	cerebrovascular disease 64 reported as substitute; head trauma 48 reported as substitute; infectious disease 14 reported as substitute; brain tumour not reported						autogenous bone; PMMA; custom-made PMMA; custom-made ceramics	custom-made titanium mesh; manufacturers Muranaka and Bear Medic	autogenous bone preserved in ethanol and autoclaved; PMMA Cranioplastic kit Codman; custom-made PMMA polymerized under high temperature and high pressure Ahead laboratories; custom-made ceramics alumina ceramics Biobone Kyoto Ceramics and Codman; hydroxyapatite Apaceram PENTAX																													not reported; fifteen neurosurgeons; no significant difference reported as substitute				25 of 206; 12.1%	2 of 77; 2.6%	autogenous bone 14 of 54; 25.9%; PMMA 7 of 55; 12.7%; custom-made PMMA 1 of 3; 33.3%; custom-made ceramics 1 of 17; 5.9%	bone graft infection defined as cases requiring removal of infected bone graft	bone graft infection defined as cases requiring removal of infected bone graft	removal of infected bone graft by definition	removal of infected bone graft by definition							mean postoperative follow-up overall 1913 days; range 132 to 4443 reported as substitute; 1834 days reported in summary reported as substitute					titanium mesh vs autogenous bone p<0.001; titanium mesh vs PMMA p<0.05; titanium mesh vs custom-made PMMA p<0.01; other comparisons not significant	infection defined as removal-requiring bone graft infection; local redness or swelling or low-grade febrile condition not regarded as infection	infection defined as removal-requiring bone graft infection; local redness or swelling or low-grade febrile condition not regarded as infection																																																															descriptive statistics; Student t test; chi square test; Mann Whitney U test; Fisher exact probability test
Analysis of PMMA versus CaP titanium-enhanced implants for cranioplasty after decompressive craniectomy	Wesp; 2022	Germany	Open Access funding enabled and organized by Projekt DEAL		cohort; retrospective	single center; University Medical Center Mainz	82	39 CaP titanium-enhanced implants	43 PMMA custom implants		53 ± 12.4 years	PMMA 51.2 ± 11.2 years		17	28											MCA infarction 9 (23.1%); TBI 10 (25.6%); SAH 15 (38.5%); ICH 5 (12.8%)	MCA infarction 20 (46.5%); TBI 15 (34.9%); SAH 5 (11.6%); ICH 2 (4.7%)		mRS at admission median 4 range 1–4; ASA median 4 range 1–4	mRS at admission median 4 range 1–4; ASA median 3 range 2–4	98.5 ± 10.4 days	143.8 ± 17.5 days	PMMA custom implant; porous fine-grained; Zimmer Biomet; patient-specific from 1.0-mm CT	OssDsign bioceramic; inner titanium mesh with bioactive CaP shell; molding technique; patient-specific from 1.0-mm CT	porous fine-grained PMMA; Zimmer Biomet; patient-specific from 1.0-mm CT																																		0/39 (0%)	6/43 (14%)	surgical site infection defined as any infection occurring after surgery in operative areas	surgical site infection defined as any infection occurring after surgery in operative areas	one explantation due to skin atrophy from pathological head posture; no bacterial growth on implant	explantations due to SSI 6; wound dehiscence 1; implant dislocation 1; epidural hematoma 1	no bacterial growth detected on removed CaP implant						8.1 ± 4.9 months	49.3 ± 22.8 months				0.012 PMMA vs CaP for SSI	early postoperative CT < 72 hours for fit and complications; outpatient or phone follow-up; SSI as above	early postoperative CT < 72 hours for fit and complications; outpatient or phone follow-up; SSI as above						CT < 72 hours post-op; subsequent outpatient or phone assessments;	CT < 72 hours post-op; subsequent outpatient or phone assessments;																													1/39 (2.6%)	: 9/43 (20.9%)	reason skin atrophy with pathological head posture; no bacterial growth on implant	reasons SSI 6; wound dehiscence 1; implant dislocation 1; epidural hematoma 1																								Chi-square; Fisher exact; log-rank; Cox proportional hazards regression; GraphPad Prism 8.4.2	adjusted and unadjusted; group comparisons unadjusted; multivariable models adjusted	follow-up time; sex; age; pre-operative mRS; ASA grade
Evaluation of titanium cranioplasty and polyetheretherketone cranioplasty after decompressive craniectomy for traumatic brain injury	Yang; 2020	China	Sichuan Science and Technology support program NO 2015SZ0193; Medprin Regenerative Medical Technologies Co., LTD		cohort; prospective	multicenter; 20 centers; West China Hospital coordinating center	planned 290; 145 per group; calculated requirement 120 per group	planned 145	PEEK planned 145																traumatic brain injury only	traumatic brain injury only	traumatic brain injury only						PEEK implant	mold compression; thickness 0.6–1.0 mm; implant margin 0.5–1.0 cm beyond skull edge; patient-specific design from preoperative CT	PEEK prefabricated using computer-assisted 3D printing technology; patient-specific; perfectly matched to defect size	hair shaving; anesthesia; vigorous scalp wash and preparation; careful dissection to expose dura avoiding tear; debridement of bone margins; temporal muscle dissection; titanium mesh placed under temporal muscle; dura suspension; implant anchoring; wound drain positioned and left about 3 days; layered closure				hydrogen peroxide used to reduce bleeding and infection risk; central training of personnel for technique unification																								extensive experience; central training before trial	extensive experience; central training before trial						primary outcome component infection requiring removal; implant exposure and deformation also counted as implant failure	primary outcome component infection requiring removal; implant exposure and deformation also counted as implant failure	removal of implanted material if implant failure	removal of implanted material if implant failure							minimum 12 months planned; assessments at discharge; 3 months; 6 months; 12 months	minimum 12 months planned; assessments at discharge; 3 months; 6 months; 12 months					standardized diagnosis of complication events; neurological motor cognitive and cosmetic assessments; assessors blinded; statisticians blinded; schedule baseline; discharge; 3 months; 6 months; 12 months	standardized diagnosis of complication events; neurological motor cognitive and cosmetic assessments; assessors blinded; statisticians blinded; schedule baseline; discharge; 3 months; 6 months; 12 months	GCS; GOS; MMSE; Oxford grading; EEG; CT imaging	GCS; GOS; MMSE; Oxford grading; EEG; CT imaging				baseline; discharge; 3 months; 6 months; 12 months	baseline; discharge; 3 months; 6 months; 12 months	partially blinded; assessors blinded; statisticians blinded																																														implant failure within 12 months; complication events within 6 months; neurological outcomes; motor function; cosmetic outcome									Chi-squared; Fisher exact; independent t test; Mann–Whitney U; subgroup analysis; SPSS version 22; significance level p < .05	unadjusted group comparisons planned; adjustment not reported
A Retrospective Comparative Analysis of Titanium Mesh and Custom Implants for Cranioplasty	Rosinski; 2019	USA			cohort; retrospective	single center; tertiary academic center University of Illinois at Chicago	82	61	custom implants 21; primarily PEEK and PEKK		49.3 ± 14.5 years	custom 49.9 ± 19.0 years	46 (56.1%)	35 (57.4%)	11 (52.4%)		26.5 ± 6.9	26.0 ± 6.0	hypertension 38 (46.3%); cancer 34 (41.5%); stroke 16 (19.5%); diabetes 10 (12.2%); chronic kidney disease 4 (4.9%); osteoporosis 4 (4.9%); chronic obstructive pulmonary disease 3 (3.7%); coronary artery disease 3 (3.7%); myocardial infarction 2 (2.4%); coronary artery bypass graft 1 (1.2%); peripheral vascular disease 1 (1.2%)	hypertension 28 (45.9%); cancer 27 (44.3%); stroke 11 (18.0%); diabetes 5 (8.2%); chronic kidney disease 1 (1.6%); osteoporosis 2 (3.3%); chronic obstructive pulmonary disease 2 (3.3%); coronary artery disease 2 (3.3%); myocardial infarction 2 (3.3%); coronary artery bypass graft 0 (0%); peripheral vascular disease 0 (0%)	hypertension 10 (47.6%); cancer 7 (33.3%); stroke 5 (23.8%); diabetes 5 (23.8%); chronic kidney disease 3 (14.3%); osteoporosis 2 (9.5%); chronic obstructive pulmonary disease 1 (4.8%); coronary artery disease 1 (4.8%); myocardial infarction 0 (0%); coronary artery bypass graft 1 (4.8%); peripheral vascular disease 1 (4.8%)	ever 37 (45.1%); current 21 (25.6%); former 16 (19.5%)	ever 31 (50.8%); current 19 (31.1%); former 12 (19.7%)	ever 6 (28.6%); current 2 (9.5%); former 4 (19.0%)	tumor biopsy or resection 44 (53.7%); osteomyelitis or epidural abscess 12 (14.6%); cranial defect 6 (7.3%); hemorrhage 5 (6.1%); stroke 3 (3.7%); traumatic brain injury 3 (3.7%); wound dehiscence or exposed bone 3 (3.7%); skull fracture 2 (2.4%); cranioplasty revision 1 (1.2%); microvascular decompression 1 (1.2%); subdural empyema 1 (1.2%)	tumor biopsy or resection 42 (68.9%); osteomyelitis or epidural abscess 6 (9.8%); cranial defect 4 (6.6%); hemorrhage 3 (4.9%); stroke 1 (1.6%); traumatic brain injury 0 (0%); wound dehiscence or exposed bone 0 (0%); skull fracture 2 (3.3%); cranioplasty revision 1 (1.6%); microvascular decompression 1 (1.6%); subdural empyema 0 (0%)	tumor biopsy or resection 2 (9.5%); osteomyelitis or epidural abscess 6 (28.6%); cranial defect 2 (9.5%); hemorrhage 2 (9.5%); stroke 2 (9.5%); traumatic brain injury 3 (14.3%); wound dehiscence or exposed bone 3 (14.3%); skull fracture 0 (0%); cranioplasty revision 0 (0%); microvascular decompression 0 (0%); subdural empyema 1 (4.8%)				134.6 ± 467.9 days	298.7 ± 248.3 days	custom implants PEEK and PEKK	titanium mesh plates; malleable; intraoperative shaping	patient-specific custom implants based on 3D CT; primarily PEEK or PEKK							prophylactic antibiotics used 53 of 61 (86.9%)	prophylactic antibiotics used 19 of 21 (90.5%)																	163.8 ± 158.2 minutes; n 60	144.0 ± 55.5 minutes	143.3 ± 272.5 mL	117.0 ± 66.1 mL					5 of 54 (9.3%); propensity-matched cohort	0 of 36 (0%); propensity-matched cohort	5 of 18 (27.8%); propensity-matched cohort	cranioplasty infection 0%; surgical site infection 11.1%; hospital acquired infection 5.6%; propensity-matched cohort	cranioplasty infection 27.8%; surgical site infection 22.2%; hospital acquired infection 22.2%; propensity-matched cohort	hardware removal for discomfort 4; cranioplasty removal for discomfort 2; debridement of dehisced wound 1	cranioplasty removal due to infection 7; redo cranioplasty due to infection 3; cranioplasty removal for dehiscence or incision infection 1; debridement of dehisced wound 1							607.1 ± 802.6 days; propensity-matched sample context	206.4 ± 494.6 days; propensity-matched sample context				cranioplasty infection custom vs titanium p = .005; propensity-matched cohort	retrospective EMR review; predefined complication categories cranioplasty infection surgical site infection CSF leak DVT PE readmission reoperation	retrospective EMR review; same categories	GCS collected pre and post; delta GCS reported	GCS collected pre and post; delta GCS reported																																		7 of 36 (19.4%); propensity-matched cohort	6 of 18 (33.3%); propensity-matched cohort	hardware removal discomfort 4; cranioplasty removal discomfort 2; debridement dehisced wound 1; recurrent tumor resection 1; redo cranioplasty cosmesis 1	cranioplasty removal infection 7; redo cranioplasty infection 3; cranioplasty removal dehiscence or incision infection 1; cranioplasty revision 1; hardware removal dehiscence 1															cranioplasty infection; surgical site infection; hospital acquired infection; CSF leak; readmission; reoperation; cranioplasty removal	cranioplasty infection 0 of 36; surgical site infection 4 of 36; hospital acquired infection 2 of 36; CSF leak 4 of 36; readmission 12 of 36; reoperation 7 of 36; cranioplasty removal 3 of 36; propensity-matched cohort	cranioplasty infection 5 of 18; surgical site infection 4 of 18; hospital acquired infection 4 of 18; CSF leak 0 of 18; readmission 7 of 18; reoperation 6 of 18; cranioplasty removal 5 of 18; propensity-matched cohort							Chi-square; t test; propensity score matching 2 to 1 k nearest neighbors; significance p < .05; software R 3.3.2 MatchIt		sex; race; age; smoking status; BMI; cranioplasty size; craniectomy to cranioplasty interval; craniectomy indication; chronic kidney disease
A retrospective descriptive study of cranioplasty failure rates and contributing factors in novel 3D printed calcium phosphate implants compared to traditional materials	Koller; 2020	USA		author Samadani lecture fees multiple organizations; grants Minnesota Department of Education Veterans Administration Abbott Medtronic Integra; equity Oculogica; unaffiliated NFL neurotrauma consultant; OssDsign sponsor for fundraising event and provided implant images; not involved in study design collection analysis manuscript	cohort; retrospective	single center; Hennepin County Medical Center level-1 trauma hospital	71 procedures; 60 patients	13 3D printed titanium-reinforced calcium phosphate implants	autologous 46; synthetic 12 total composed of titanium mesh 8; PEEK 3; PMMA 1	39.7 years; range 3–79			36 (60%)			25.9 ± 5.8			hypertension 20.0%; diabetes mellitus II 13.3%; alcohol use 53.3%; tobacco use 36.7%; illicit drugs 20.0%; depression 25.0%; anxiety 18.3%; ADHD 8.3%; other psychiatric 13.3%			0.367			hemorrhage 63.3%; cerebral edema 20.0%; penetrating cerebral wound 16.7%						129.3 ± 52.6 days	autologous 47.5 ± 41.8 days; synthetic 121.7 ± 92.2 days	autologous bone; synthetic PEEK titanium mesh PMMA	3D printed titanium skeleton with calcium phosphate ceramic tiles; patient-specific; mosaic tile design allowing fluid movement	autologous bone flap; synthetic group included preformed titanium mesh PEEK PMMA																									200.8 ± 54.3 minutes	autologous 224.4 ± 77.3 minutes; synthetic 210.5 ± 47.9 minutes	223.3 ± 132.3 mL	autologous 257.6 ± 168.6 mL; synthetic 212.0 ± 125.1 mL					8 of 71 (11.3%)	1 of 13 (7.7%)	4 of 46 (8.7%); synthetic 3 of 12 (25.0%)			revision with explantation when failure	revision with explantation when failure							400.8 ± 106.4 days	autologous 973.4 ± 276.0 days; synthetic 593.5 ± 217.1 days					EMR-based complication identification; cranioplasty failure defined as need for explantation and surgical revision	EMR-based complication identification; cranioplasty failure defined as need for explantation and surgical revision						variable follow-up; minimum 6 months overall	variable follow-up; minimum 6 months overall																													2 of 13 (15.4%)	autologous 9 of 46 (19.6%); synthetic 3 of 12 (25.0%)	infection 1; other wound failure 1	autologous infection 4; fluid collection 2; bone resorption 1; other 2; synthetic infection 3	29.0 ± 8.5 days	autologous 86.4 ± 94.6 days; synthetic 80.0 ± 114.1 days													cranioplasty failure requiring revision; infection; fluid collection; bone resorption; wound failure	failure 2 of 13; infection 1 of 13; wound failure 1 of 13	autologous failure 9 of 46; infection 4 of 46; fluid collection 2 of 46; bone resorption 1 of 46; other 2 of 46; synthetic failure 3 of 12; infection 3 of 12	time to failure 29.0 ± 8.5 days	time to failure autologous 86.4 ± 94.6 days; synthetic 80.0 ± 114.1 days					descriptive only; small sample sizes precluded reliable inferential statistics
A Retrospective Study on Subgaleal Fluid Collection After Titanium Mesh and Polyetheretherketone Cranioplasty	Jian Guo; 2025	China					70	44	PEEK 26	45.8 ± 13.2 years		by SFC groups 44.6 ± 12.1 without SFC; 48.5 ± 15.5 with SFC	49 of 70 70%												BI 34 48.6%; IPH 19 27.1%; SAH 9 12.9%; ischemic stroke 6 8.6%; edema 1 1.4%; infection 1 1.4%								two-material comparison titanium mesh versus PEEK	porous titanium scaffold; 3D pore sizes 1–4 mm; placed 1.5–4 mm apart	porous PEEK scaffold; 3D pore size 4 mm; spacing 1.5–3 cm	standardized cranioplasty by 4 surgeons; subgaleal drain placed in every case; operative time recorded from scalp incision to closure; intraoperative monopolar electrocautery use documented		preoperative blood pressure control target systolic 120–160 mmHg; preoperative blood glucose control <11 mmol/L; cefuroxime prophylaxis	preoperative blood pressure control target systolic 120–160 mmHg; preoperative blood glucose control <11 mmol/L; cefuroxime prophylaxis	subgaleal drain removal when daily drainage <30 mL; median drain duration 3 days; percutaneous aspiration considered for significant mass effect	subgaleal drain removal when daily drainage <30 mL; median drain duration 3 days; percutaneous aspiration considered for significant mass effect	cefuroxime; prophylaxis for all patients	cefuroxime; prophylaxis for all patients	30 minutes before surgery	30 minutes before surgery			30 minutes preoperative	30 minutes preoperative	cefuroxime 1.5 g single dose; additional 1.5 g if surgery >180 minutes	cefuroxime 1.5 g single dose; additional 1.5 g if surgery >180 minutes																	0 0%	0 0%	0 0%																	SFC definition accumulation beneath galea after drain removal detected on CT; volume categories 10–30 mL and ≥30 mL; higher = worse	SFC definition accumulation beneath galea after drain removal detected on CT; volume categories 10–30 mL and ≥30 mL; higher = worse	CT-based SFC volume category 10–30 mL; ≥30 mL; higher = worse	CT-based SFC volume category 10–30 mL; ≥30 mL; higher = worse																																																													chi-square or Fisher exact for categorical; Wilcoxon rank-sum for medians; binary logistic regression for SFC risk factors; SPSS v27 implied by format not explicitly stated; appraisal reason: Methods explicitly list these tests and modeling thresholds P < 0.1 for entry	adjusted logistic regression models reported; multiple models with sequential factor exclusion and interaction terms	IPH; TBI; hypertension; diabetes mellitus; PEEK; postoperative epidural hematoma; interaction terms DMPEEK and PEHPEEK tested
Bridging the Breach”: Cranioplasties Using Different Reconstruction Materials—An Institutional Experience	Vivek Saxena; 2023	India	central government institute		cohort; prospective	single center	15	5	PEEK 5; autologous bone flap 5	34 ± 2 years; range 28–52 years			12 of 15 (80%)	4 of 5 (80%)	PEEK 4 of 5 (80%); bone flap 4 of 5 (80%)										head injury 8 (54%); subarachnoid haemorrhage 5 (33%); refractory intracranial hypertension post cerebrovascular accident 2 (13%)						overall mean 172.1 ± 26.20 days; range 128–212 days	overall mean 172.1 ± 26.20 days; range 128–212 days		customized patient specific titanium implant; design using NCCT DICOM with “MIMICK” and “BLENDER”; selection for large defects >100 cm2	PEEK patient specific implant for 25–100 cm2; design using NCCT DICOM with “MIMICK” and “BLENDER”; autologous bone flap preserved in anterior abdominal wall							ceftriaxone 2 g IV intra-operative; metronidazole 500 mg IV intra-operative; continued post-operatively 5 days	ceftriaxone 2 g IV intra-operative; metronidazole 500 mg IV intra-operative; continued post-operatively 5 days	intra-operative	intra-operative	continued 5 days post-operatively	continued 5 days post-operatively			ceftriaxone 2 g IV; metronidazole 500 mg IV	ceftriaxone 2 g IV; metronidazole 500 mg IV			5 days post-operatively	5 days post-operatively					67; 80; 93; 77; 90 minutes	PEEK 115; 127; 112; 118; 130 minutes; bone flap 118; 130; 138; 122; 145 minutes							1 of 15 (6.7%)	0 of 5 (0%)	PEEK 0 of 5 (0%); bone flap 1 of 5 (20%)		bone flap pus discharge with radiological resorption; PEEK none									assessments at 1 month and 6 months	assessments at 1 month and 6 months					aesthetics 4 tier scale poor satisfactory good excellent; thermal conductivity yes or no; infection or exposure yes or no; higher equals better for aesthetics	aesthetics 4 tier scale poor satisfactory good excellent; thermal conductivity yes or no; infection or exposure yes or no; higher equals better for aesthetics	aesthetics categorical scale; thermal conductivity binary; infection or exposure binary; higher equals better for aesthetics	aesthetics categorical scale; thermal conductivity binary; infection or exposure binary; higher equals better for aesthetics				1 month; 6 months	1 month; 6 months																																															aesthetics; thermal conductivity; infection or exposure; ease of workability; hospitalization duration	aesthetics excellent or good 5 of 5; thermal conductivity yes 2 of 5; infection or exposure 0 of 5	PEEK aesthetics excellent or good 5 of 5; thermal conductivity yes 0 of 5; infection or exposure 0 of 5; bone flap aesthetics good or excellent 5 of 5; infection 1 of 5; thermal conductivity not applicable	assessment timepoints 1 month and 6 months	assessment timepoints 1 month and 6 months
Clinical Outcomes After Cranioplasty With Titanium Mesh, Polyetheretherketone, or Composite Bone Cement: A Retrospective Study;	Kui Chen; 2023	China	Henan Medical Science and Technology Project 202102310131		cohort; retrospective	single center Henan Provincial People’s Hospital	207	129	PEEK 54; composite bone cement 24	48.0 years; IQR 18 years	51.0 (6.0) years	PEEK 39.5 (16.0) years; CBC 50.0 (14.0) years	146	88	PEEK 42; CBC 16										traumatic brain injury 100; cerebrovascular diseases 73 including spontaneous cerebral hemorrhage 47 and cerebral infarction 7 and arteriovenous malformation 19; tumor or skull lesions 34				preoperative GCS 14.0 (2.0); GOS 4.0 (2.0); KPS 70.0 (40.0); higher = better for GOS and KPS	PEEK preoperative GCS 15.0 (1.0) and GOS 5.0 (1.0) and KPS 80.0 (10.0); CBC preoperative GCS 14.0 (2.0) and GOS 4.0 (2.0) and KPS 60.0 (37.5); higher = better for GOS and KPS	4.0 (4.0) months	EEK 3.73 (2.2) months; CBC 4.0 (4.2) months	non titanium comparators PEEK and composite bone cement	customized patient specific fabrication from thin slice CT and 3D cranial reconstruction radiographic data	customized patient specific PEEK or CBC based on radiographic data	overlay repair covering bone window; anchored with titanium nails; subcutaneous drain with negative pressure suction 2 days	embedded repair; anchored with PEEK connection; subcutaneous drain with negative pressure suction 2 days			subcutaneous drain with negative pressure suction 2 days	subcutaneous drain with negative pressure suction 2 days																																								6 months; telephone and questionnaire based	6 months; telephone and questionnaire based				P=1.000 group comparison reported	complications within 6 months including infection intracranial hemorrhage epilepsy reoperation cephalalgia wound dehiscence subcutaneous effusion; satisfaction scale Rosenthal 1 to 5; higher = better	complications within 6 months including infection intracranial hemorrhage epilepsy reoperation cephalalgia wound dehiscence subcutaneous effusion; satisfaction scale Rosenthal 1 to 5; higher = better	GOS; KPS; satisfaction 1 to 5; higher = better	GOS; KPS; satisfaction 1 to 5; higher = better				postoperative 6 months	postoperative 6 months																													4 of 129 (3.10%)	PEEK 1 of 54 (1.85%); CBC 1 of 24 (4.17%)	poor scalp healing and implant exposure due to rejection episodes	poor scalp healing and implant exposure due to rejection episodes															complications within 6 months and GOS increase and KPS increase and patient satisfaction and hospitalization cost	complications any 48 of 129 (37.21%); subcutaneous effusion 3 of 129 (2.33%); reoperation 4 of 129 (3.10%); headache 12.4% reported	PEEK complications any 26 of 54 (48.15%); subcutaneous effusion 24.07%; reoperation 1 of 54 (1.85%); CBC subcutaneous effusion 20.83%; reoperation 1 of 24 (4.17%)	assessment at 6 months postoperative	assessment at 6 months postoperative					nonparametric tests for quantitative; chi square for qualitative; Kruskal Wallis for neurological improvement; alpha P<0.05; software GraphPad Prism 9 and IBM SPSS 23.0; appraisal reason: tests and thresholds explicitly described in Methods	unadjusted group comparisons; no multivariable adjustment reported
Comparative Cost-Effectiveness of Cranioplasty Implants	Adam Binhammer; 2019	Canada			cohort; retrospective	single centre; single surgeon	119	manually shaped titanium 32; custom patient-specific titanium 32; total titanium 64	PMMA 31; autogenous bone 13; PEEK 11		manually shaped titanium 58 ± 21 years; custom patient-specific titanium 49 ± 20 years	PMMA 43 ± 16 years; autogenous 48 ± 10 years; PEEK 40 ± 12 years		manually shaped titanium 14 of 32 (43%); custom patient-specific titanium 24 of 32 (75%)	PMMA 23 of 31 (74%); autogenous 5 of 13 (38%); PEEK 6 of 11 (55%)																		multi-material comparison; no designated control; materials include manually shaped titanium; custom patient-specific titanium; PMMA; autogenous; PEEK	manually shaped titanium mesh intraoperative manipulation of sheet; custom patient-specific titanium mesh shaped intraoperatively using patient-specific molds press and forming tools	PMMA custom intraoperative cast using patient-specific molds; PEEK prefabricated commercial implant; autogenous split skull bone graft harvest carve assemble	manually shaped titanium for small defects; CPS titanium for unknown or craniofrontal sinus-adjacent defects	MMA and PEEK for stable defined defects; autogenous split skull bone graft with bilateral parietal harvest and carving			versatility to incorporate bone graft; reconstruction of paranasal sinus regions																				manually shaped titanium 214 ± 131 minutes; custom patient-specific titanium 308 ± 190 minutes	PMMA 177 ± 87 minutes; autogenous 348 ± 138 minutes; PEEK 197 ± 88 minutes								complications requiring surgical intervention 19% overall for titanium	complications requiring surgical intervention PMMA 29%; autogenous 15%; PEEK 27%																	outcomes included operative time; ICU days; ward days; total costs; complications by type	outcomes included operative time; ICU days; ward days; total costs; complications by type	costs CAD$; times minutes and days; complications categorical	costs CAD$; times minutes and days; complications categorical							1 implant exposure reported across titanium implants		1																							scar revision; fluid aspiration; lumbar drain; implant removal listed among surgical interventions	scar revision; fluid aspiration; lumbar drain; implant removal listed among surgical interventions	12; 19%; complications requiring surgical intervention	PMMA 9; 29%; autogenous 2; 15%; PEEK 3; 27%	scar revision; fluid aspiration; lumbar drain; implant removal	scar revision; fluid aspiration; lumbar drain; implant removal															operative duration; ICU stay; ward stay; total costs; complication rates by type	complications any 21 events across titanium; complications requiring surgical intervention 12	PMMA complications any 13; complications requiring surgical intervention 9; autogenous complications any 5; complications requiring surgical intervention 2; PEEK complications any 5; complications requiring surgical intervention 3							normality by Kolmogorov–Smirnov; one-way ANOVA for continuous; chi-square for categorical; multiple regression adjusted for age with manually shaped titanium as reference; SAS 9.4 and SPSS 20 used; appraisal reason: tests; thresholds; and software explicitly stated	both bivariate and age-adjusted multivariate analyses	age only; reference group manually shaped titanium
Comparative Evaluation of Autogenous Calvarial Bone Graft and Alloplastic Materials for Secondary Reconstruction of Cranial Defects	Nandakishor Sahoo; 2010	India			case series	single center; Army Dental Centre and Army Hospital R and R Delhi Cantt; referred cases included	22	6	autogenous calvarial bone graft 11; polymethylmethacrylate PMMA 5	27 years			22 of 22; 100%												trauma 85%; postoperative defect after tumor removal 15%								non titanium comparators autogenous calvarial bone graft and PMMA	0.5 mm titanium mesh adapted to contour fixed with 2 by 5 mm screws	PMMA plate wax elimination cure 72 degrees Celsius 8 hours multiple bur holes stainless steel wire fixation; autogenous split outer table calvarial strips harvested customized secured with titanium mesh and micro screws	defect exposure contour check bilateral fixation to bone with screws	PMMA trimmed beveled rests on margin fixed with wire; autogenous outer cortex harvested beveled inserted secured with mesh and micro screws	part preparation and draping incision marked at least 3 cm from defect adrenaline 1 to 200000 infiltration subgaleal and subperiosteal dissection	part preparation and draping incision marked at least 3 cm from defect adrenaline 1 to 200000 infiltration subgaleal and subperiosteal dissection	periosteal trap door suction drain layered closure pressure bandage sutures off day 7 follow up monthly then per 6 months	PMMA implant cold sterilization 48 hours before surgery trial and contour confirmation; autogenous donor site hemostasis with bone wax donor site monitored	cefotaxime 1 g every 8 hours; amikacin 15 mg per kg per day in 2 divided doses; metronidazole 500 mg every 8 hours; continued 5 days	cefotaxime 1 g every 8 hours; amikacin 15 mg per kg per day in 2 divided doses; metronidazole 500 mg every 8 hours; continued 5 days	intraoperative and postoperative	intraoperative and postoperative	5 days postoperative	5 days postoperative			cefotaxime 1 g; amikacin 15 mg per kg per day; metronidazole 500 mg	cefotaxime 1 g; amikacin 15 mg per kg per day; metronidazole 500 mg			5 days	5 days	injectable	injectable											2	1	PMMA 1; autogenous 0; percentage not reported	secondary infection; organism and site details not reported	secondary infection; organism and site details not reported	implant removal	PMMA implant removal under general anesthesia; autogenous none required													: clinical evaluation healing progress contour restoration stability exposure wound dehiscence postoperative radiologic examination	: clinical evaluation healing progress contour restoration stability exposure wound dehiscence postoperative radiologic examination	categorical presence or absence of complications	categorical presence or absence of complications				monthly for initial 3 months then every 6 months	monthly for initial 3 months then every 6 months		0	PMMA 3; autogenous 0	0	PMMA 3; autogenous 0																						not applicable	PMMA implant removal under general anesthesia	1	PMMA 4; autogenous 0	secondary infection leading to implant removal	PMMA exposure or infection leading to implant removal															contour restoration; stability; exposure; wound dehiscence; postoperative radiologic examination; infection; implant exposure; thermal sensitivity	infection 1; exposure 0; thermal sensitivity 2; wound dehiscence not reported	PMMA infection 1; PMMA exposure 3; autogenous infection 0; autogenous exposure 0
Cranial meningioma with bone involvement: surgical strategies and clinical considerations	Abigail L. Clynch; 2023	United Kingdom			cohort; retrospective	: single-centre	33	15; titanium mesh 10; titanium plate 4; combined titanium mesh plus hPMMA 1	pPMMA 12; hPMMA 4; hydroxyapatite 2	56 ± 15 years			14												meningioma with bone involvement 29 (88%); primary intraosseous meningioma 4 (12%)									pre-fabricated titanium plate 4; intraoperatively fashioned titanium mesh 10; combined titanium mesh plus hPMMA 1	pre-fabricated pPMMA 12; intraoperatively hand-moulded PMMA 4; pre-fabricated hydroxyapatite 2																																	1 (3%)																			TDN complication grading	TDN complication grading	TDN complication grading
Cranioplasty in Brain Tumor Surgery: A Single-Center Retrospective Study Investigating Cranioplasty Failure and Tumor Recurrence	Olle Lönnemark; 2023	Sweden	ALF funds from Uppsala University Hospital		observational; retrospective	single-center	48	CaP/Ti 10 (20.8%)	PMMA 20 (41.7%); porous polyethylene 18 (37.5%	median 62; range 12 to 84	median 64; range 22 to 73	PMMA median 63; range 39 to 82; porous polyethylene median 60; range 12 to 84	22 (45.8%)	5 (50.0%)	PMMA male 10 (50.0%); porous polyethylene male 7 (38.9%)	median 27.8; range 18.6 to 44.6	median 26.3; range 23.2 to 34.6	PMMA median 26.2; range 18.6 to 44.6; porous polyethylene median 27.1; range 22.8 to 39.8	diabetes mellitus 5 (10.4%); previous craniectomy or cranioplasty 17 (35.4%); previous radiation therapy to brain or skull 8 (16.7%); immunosuppressant therapy 2 (4.2%); ASA I 9 (18.7%); ASA II 31 (64.6%); ASA III 8 (16.7%)	diabetes mellitus 2 (20.0%); previous craniectomy or cranioplasty 5 (50.0%); previous radiation therapy 1 (10.0%); immunosuppressant therapy 0 (0.0%); ASA I 3 (30.0%); ASA II 7 (70.0%); ASA III 0 (0.0%)	PMMA diabetes mellitus 3 (15.0%); previous craniectomy or cranioplasty 6 (30.0%); previous radiation therapy 3 (15.0%); immunosuppressant therapy 0 (0.0%); ASA I 5 (25.0%); ASA II 9 (45.0%); ASA III 6 (30.0%); porous polyethylene diabetes mellitus 0 (0.0%); previous craniectomy or cranioplasty 6 (33.3%); previous radiation therapy 4 (22.2%); immunosuppressant therapy 2 (11.1%); ASA I 1 (5.6%); ASA II 15 (83.3%); ASA III 2 (11.1%)	7 (14.6%)	1 (10.0%)	PMMA 5 (25.0%); porous polyethylene 1 (5.6%)	not reported; reported as substitute indication for surgery headache 7; cranial nerve dysfunction 12; seizure 4; growth on follow-up 20; other neurological deficit 12; other 9	not reported; reported as substitute CaP/Ti headache 2; cranial nerve dysfunction 2; seizure 1; growth on follow-up 3; other neurological deficit 3; other 3	not reported; reported as substitute PMMA headache 2; cranial nerve dysfunction 5; seizure 1; growth on follow-up 8; other neurological deficit 5; other 4; porous polyethylene headache 3; cranial nerve dysfunction 5; seizure 2; growth on follow-up 9; other neurological deficit 2; other 2	ASA I 9 (18.7%); ASA II 31 (64.6%); ASA III 8 (16.7%)	ASA I 3 (30.0%); ASA II 7 (70.0%); ASA III 0 (0.0%)	PMMA ASA I 5 (25.0%); ASA II 9 (45.0%); ASA III 6 (30.0%); porous polyethylene ASA I 1 (5.6%); ASA II 15 (83.3%); ASA III 2 (11.1%)				: custom-made 3D-printed CaP/Ti (OssDsign) based on preoperative CT; prefabricated cutting guide; four implants soaked in gentamicin	PMMA multiple suppliers; porous polyethylene Stryker; custom-made status not reported	primary cranioplasty 6 (60.0%); secondary 2 (20.0%); other 2 (20.0%)	PMMA primary 20 (100.0%); porous polyethylene primary 16 (88.9%)					perioperative prophylaxis cefuroxime or cloxacillin; local antibiotics none 6 (60.0%); soaking 4 (40.0%); GentaFleece 0 (0.0%); GENTA-COLL 0 (0.0%)	PMMA none 14 (70.0%); GentaFleece 3 (15.0%); GENTA-COLL 2 (10.0%); soaking plus GENTA-COLL 1 (5.0%); porous polyethylene none 15 (83.3%); GentaFleece 3 (16.7%); perioperative prophylaxis cefuroxime or cloxacillin; local antibiotic adjuncts as above; dosing not reported																									8 (16.7%)	1 (10.0%)	PMMA 2 (10.0%); porous polyethylene 5 (27.8%)			no cases treated solely with antibiotics; implant removal performed when infected or protruding	no cases treated solely with antibiotics; implant removal performed when infected or protruding	most common organism Cutibacterium acnes; followed by Staphylococcus aureus and coagulase-negative staphylococci	most common organism Cutibacterium acnes; followed by Staphylococcus aureus and coagulase-negative staphylococci													ASA classification for preoperative status	ASA classification for preoperative status																																																				implant failure; tumor recurrence	implant failure 1 (10.0%); tumor recurrence 5 (50.0%)	PMMA implant failure 2 (10.0%); tumor recurrence 4 (20.0%); porous polyethylene implant failure 5 (27.8%); tumor recurrence 6 (33.3%)	overall time to implant failure mean 220 days; range 30 to 2498 days	overall time to tumor recurrence mean 935 days; median 833 days; range 161 to 2019 days					chi-square; independent Student t test; Kaplan–Meier; significance threshold p ≤ 0.05		unadjusted	patients with missing data were excluded from statistical analysis
Cranioplasty using custom-made hydroxyapatite versus titanium: a randomized clinical trial	Dirk Lindner; 2016	Germany	Finceramica and Codman & Shurtleff Inc. equally shared funding	Dr. Lindner and Ms. Schlothofer-Schumann received clinical or research support from Finceramica and Codman	trial; prospective; randomized	multicenter (3 centers)	53 randomized; 50 analyzed (26 HA, 24 titanium)	24	hydroxyapatite (CustomBone) 26		53.1 ± 14.1 years	HA 48.6 ± 15.4 years		0.577	0.615		26.2 ± 5.4	HA 26.7 ± 4.9	internal diseases 65.4%; neurological disorders 80.8%	internal diseases 62.5%; neurological disorders 83.3%	internal diseases 65.4%; neurological disorders 80.8%				reasons for primary operation—subdural hematoma 15; traumatic decompression 12; aneurysm operation 6; tumor operation 13; infarct decompression 3; postoperative CSF leakage 2; cerebral hematoma 1	subdural hematoma 6; traumatic decompression 7; aneurysm operation 3; tumor operation 9; infarct decompression 1	subdural hematoma 9; traumatic decompression 5; aneurysm operation 3; tumor operation 4; infarct decompression 2; postoperative CSF leakage 2; cerebral hematoma 1	mGOS group distribution reported; KPS mean ± SD 68.5 ± 22.2 (HA) vs 74.6 ± 25.5 (titanium); ASA IV excluded	mGOS group 1 (good recovery) 13; group 2 moderate disability 2; group 3 severe disability 9; KPS 74.6 ± 25.5%	mGOS group 1 (good recovery) 10; group 2 moderate disability 4; group 3 severe disability 12; KPS 68.5 ± 22.2%	median 10.5 weeks from randomization to implantation	median 15 weeks from randomization to implantation (HA group)		custom-made preoperatively from CT data (DMD Dortmund); nonsterile, steam sterilization 134°C ≥ 4 min required	custom-made porous HA (CustomBone, Finceramica) based on CT, sterilized with gamma radiation 2.5 Mrad	fixation with screws; shorter operation time	extensive preparation, fixation with sutures; longer operation time		Trendelenburg positioning 5; lumbar drainage 1; preop antibiotics 0; local decubitus 5	preop antibiotics 1; Trendelenburg positioning 3; lumbar drainage 1; local decubitus 7	Trendelenburg positioning 5; lumbar drainage 1; local decubitus 5	used only in case of infection; perioperative prophylaxis not routine	second-generation cephalosporin for 5 days postoperatively (manufacturer requirement)				prophylaxis for 5 days								5 days					mean 102 ± 36 min	HA mean 125 ± 36 min							2 of 26 (7.7%) HA vs 9 of 24 (37.5%) titanium; p = 0.031	9 (37.5%)	2 (7.7%)	implant-associated local 5 (20.8%); systemic 4 (16.7%)	implant-associated local 2 (7.7%); systemic 0									6 months	6 months	p = 0.031			p val: 0.031	Fisher’s exact test	Fisher’s exact test	mGOS, KPS; higher = better	mGOS, KPS; higher = better				baseline, discharge, 1 month, 6 months	baseline, discharge, 1 month, 6 months																													7 (29.2%)	7 (26.9%)	infection 5; other cancer diseases 2	infection 2; epidural hematoma 3; angioma 1; shunt-related hematoma 1															infection; reoperation; explantation; neurological outcome; KPS; mGOS; SF-36 QoL; hematoma; cosmetic results; temperature sensitivity	infection 9; reoperation 7; explantation 3; neurological improvement 26.3%	infection 2; reoperation 7; explantation 3; neurological improvement 43%							Fisher’s exact test; chi-square test; Mann-Whitney U test	unadjusted			intention-to-treat
Customized bilaminar resorbable mesh with BMP-2 promotes cranial bone defect healing	Emil Kohan; 2015	United States			cohort; retrospective	single-center	69	11	cryopreserved bone 18; patient-specific implants 13; autogenous split calvarial 19; bilaminar resorbable mesh with BMP-2 8	42.6 ± 5.2 years	47 ± 3.6 years	cryopreserved bone 39 ± 2.1 years; patient-specific implants 45 ± 2.8 years; autogenous split calvarial 42 ± 2.4 years; BMP-2 construct 40 ± 2.9 years	0.69	0.71	cryopreserved bone 68%; patient-specific implants 69%; autogenous split calvarial 76%; BMP-2 construct 62%																			titanium mesh; brand KLS Martin	cryopreserved bone banked; patient-specific implant PEEK (Synthes); autogenous split calvarial graft; bilaminar construct PDLLA plates with collagen sponge soaked in rhBMP-2 1.5 mg/mL plus Healos matrix; ultrasonic weld posts; Sonic Weld resorbable pins	titanium mesh placement; fixation method details not reported	bilaminar PDLLA bottom plate endocranial; BMP-2-impregnated matrix interposed; top plate welded and pinned; scalp closed over drain; other groups per standard techniques																							155 minutes	cryopreserved bone 148 minutes; patient-specific implants 158 minutes; autogenous split calvarial 185 minutes; BMP-2 construct 165 minutes	305 mL	cryopreserved bone 315 mL; patient-specific implants 355 mL; autogenous split calvarial 565 mL; BMP-2 construct 365 mL											cryopreserved bone aspiration and incision and drainage and antibiotics; patient-specific implants fluid drainage or implant removal							reported as substitute CT-based bone healing assessed at 6–12 months	eported as substitute CT-based bone healing assessed at 6–12 months												6–12 months postoperative CT for bone healing	6–12 months postoperative CT for bone healing				4																							implant removal after exposure
Exploring complications following cranioplasty after decompressive hemicraniectomy: a retrospective bicenter assessment of autologous, PMMA and CAD implants	Pfnür; 2024	Germany			observational retrospective	multicenter; bicenter	139	21	ABF 25; PMMA 56; PEEK 35; HA 2	median age 54 years	median age 45 years	ABF median 54 years; PMMA median 53 years; PEEK median 58 years; HA median 55 years				median 25 kg/m2	median 25 kg/m2	ABF median 27 kg/m2; PMMA median 25.5 kg/m2; PEEK median 24 kg/m2; HA median 25 kg/m2		obesity 3/21 (14.3%); diabetes 1/21 (4.8%); coronary artery disease 0; alcohol abuse 4/21 (19.0%); anticoagulant or antiplatelet therapy 10/21 (47.6%)	ABF—obesity 2/25 (8.0%); diabetes 2/25 (8.0%); CAD 1/25 (4.0%); alcohol abuse 3/25 (12.0%); antithrombotic 7/25 (28.0%); PMMA—obesity 18/56 (32.1%); diabetes 9/56 (16.1%); CAD 4/56 (7.1%); alcohol abuse 6/56 (10.7%); antithrombotic 12/56 (21.4%); PEEK—obesity 3/35 (8.6%); diabetes 1/35 (2.9%); CAD 7/35 (20.0%); alcohol abuse 5/35 (14.3%); antithrombotic 14/35 (40.0%); HA—obesity 0; diabetes 0; CAD 0; alcohol abuse 0; antithrombotic 1/2 (50.0%)	28/139 (20.1%)	: 4/21 (19.0%)	ABF 5/25 (20.0%); PMMA 12/56 (21.4%); PEEK 10/35 (28.6%); HA 0/2 (0%)	stroke 56/139 (40.3%); TBI 41/139 (29.5%); SAH/ICH 33/139 (23.7%); other 9/139 (6.5%)	CaP-Ti—stroke 9/21 (42.9%); TBI 7/21 (33.3%); SAH/ICH 4/21 (19.0%); other 1/21 (4.8%)				ABF—stroke 8/25 (32.0%); TBI 9/25 (36.0%); SAH/ICH 7/25 (28.0%); other 1/25 (4.0%); PMMA—stroke 27/56 (48.2%); TBI 16/56 (28.6%); SAH/ICH 10/56 (17.8%); other 3/56 (5.4%); PEEK—stroke 11/35 (31.4%); TBI 9/35 (25.7%); SAH/ICH 11/35 (31.4%); other 4/35 (10.5%); HA—stroke 1/2 (50.0%); SAH/ICH 1/2 (50.0%)	median 136 days	ABF median 108 days; PMMA median 94 days; PEEK median 146 days; HA median 226 days		calcium phosphate hexagonal tiles reinforced by titanium mesh; OssDsign (Uppsala, Sweden); implants soaked in 5% gentamicin solution prior to fixation	ABF stored at −80 °C; fixed with titanium plates and screws; PMMA hand-shaped intraoperatively or pre-shaped using a cast from ABF; PEEK purchased from Evonos (Tuttlingen, Germany); HA purchased from Finceramica (Faenza, Italy)					perioperative lumbar drain used in 6/21 (28.6%) with brain bulging; univariate analysis—lumbar drain protective against explantation p=0.035	perioperative lumbar drain—ABF 6/25 (24.0%); PMMA 23/56 (41.1%); PEEK 3/35 (8.6%); HA 0/2 (0%)	implant soaked in 5% gentamicin solution prior to fixation																		median 108 min	ABF median 174 min; PMMA median 98 min; PEEK median 87 min; HA median 168 min							SSI 19/139 (13.7%)	CaP-Ti 2/21 (9.5%)	ABF 5/25 (20.0%); PMMA 1/56 (1.7%); PEEK 10/35 (28.6%); HA 1/2 (50.0%)	SSI definition used—wound dehiscence; abscess; epidural empyema; subgroup-specific breakdown not reported	SSI definition used—wound dehiscence; abscess; epidural empyema; subgroup-specific breakdown not reported	xplantation overall 3/21 (14.3%); specific treatment details for infected CaP-Ti not reported	explantation overall—ABF 6/25 (24.0%); PMMA 4/56 (7.1%); PEEK 9/35 (25.7%); HA 2/2 (100.0%)							median 16 months	ABF median 70 months; PMMA median 75 months; PEEK median 24 months; HA median 70 months																																										4/21 (19.0%)	ABF 12/25 (48.0%); PMMA 8/56 (14.3%); PEEK 14/35 (40.0%); HA 2/2 (100.0%)			median 30 days overall	median 30 days overall																						Kruskal–Wallis; univariate and multivariable regression; p < 0.05 considered significant; findings reported as median	both performed—univariate and multivariable models	variables included age; BMI; surgical time; lumbar drain during surgery; implant type; time between DHC and CP
Features of modeling a polymer implant for closing a defect after decompressive craniotomy	Okishev; 2022	Russia			case-series	single center	14		PMMA 14	50.3 ± 12.4 years; range 27–66			7/14 (50%)		7/14 (50%)					VPS before CP 3 patients; lumbar drainage preoperative 2 patients							traumatic brain injury; acute cerebrovascular accident; tumors					≥1 to ≤5 months; mean 2.5 ± 1.3 months			PMMA flap formed intraoperatively using molds; medical A-silicone (polyvinyl siloxane); digital planning with Inobitec DICOM Viewer Pro 2.0 and various modeling pipelines		intraoperative PMMA forming in sterile operating theatre; surgeon glove change before manipulations; molds opened immediately before use				preoperative lumbar drainage in tense flap 2 patients; VPS before CP 3 patients; VPS after CP 1 patient		prophylaxis with intravenous vancomycin		preoperative; intravenous vancomycin; dose not reported																						≥3 months follow-up available in 10/14; loss to follow-up not reported	0/14 (0%)		0/14 (0%)												assessment no earlier than 3 months; ≥3 months in 10/14						X-ray and cosmetic results assessed							≥3 months post-op																														0/14 (0%); no removal or reposition
Lessons learned reconstructing complex scalp defects using free flaps and a cranioplasty in one stage	Afifi; 2010	United States			case-series; retrospective	single center	13	12 (cases with titanium mesh present MM plus mesh 10; mesh only 2)	methylmethacrylate only 1	mean 66.5 years; range 34–83 years			9/13												etiology of scalp and skull defect malignancy 7; osteoradionecrosis 3; previous infection 3									titanium mesh used; counts MM plus mesh 10; mesh only 2; no brand reported	methylmethacrylate only 1	: free-tissue transfer performed; flaps anterolateral thigh 10; latissimus dorsi 2; rectus 1	: free-tissue transfer performed; flaps anterolateral thigh 10; latissimus dorsi 2; rectus 1			dural involvement 5 patients; dural reconstruction fascia lata 4; DuraGen 1	dural involvement 5 patients; dural reconstruction fascia lata 4; DuraGen 1																											wound dehiscence events 5 in 3 patients
Long-Term Complications of Cranioplasty Using Stored Autologous Bone Graft, Three-Dimensional Polymethyl Methacrylate, or Titanium Mesh After Decompressive Craniectomy	Mun-Chun Yeap; 2019	Taiwan	Chang Gung Memorial Hospital grant CMRPG3G1941		case series retrospective	single center	596 procedures	88 procedures	autologous bone graft 369 procedures; three-dimensional polymethyl methacrylate 139 procedures		39.5 ± 16.6 years	autologous bone graft 45.6 ± 18.1 years; three-dimensional polymethyl methacrylate 42.3 ± 17.6 years		62 (70.5%)	autologous bone graft 247 (66.9%); three-dimensional polymethyl methacrylate 102 (73.4%)					end-stage renal disease 1 (1.1%); liver cirrhosis 1 (1.1%); impaired liver function 8 (9.1%); coagulopathy 1 (1.1%); diabetes mellitus 10 (11.4%); hypertension 16 (18.2%)	autologous bone graft end-stage renal disease 3 (0.8%); liver cirrhosis 6 (1.6%); impaired liver function 55 (14.9%); coagulopathy 27 (7.3%); diabetes mellitus 48 (13.0%); hypertension 123 (33.3%); three-dimensional polymethyl methacrylate end-stage renal disease 0 (0.0%); liver cirrhosis 2 (1.4%); impaired liver function 10 (7.2%); coagulopathy 3 (2.2%); diabetes mellitus 12 (8.6%); hypertension 24 (17.3%)					intracerebral hemorrhage or vascular 13 (14.8%); infarction 5 (5.7%); infection 2 (2.3%); trauma 57 (64.8%); tumor 11 (12.5%)	autologous bone graft intracerebral hemorrhage and vascular 56 (15.2%); infarction 64 (17.3%); infection 6 (1.6%); trauma 228 (61.8%); tumor 15 (4.1%); three-dimensional polymethyl methacrylate intracerebral hemorrhage and vascular 20 (14.4%); infarction 9 (6.5%); infection 7 (5.0%); trauma 79 (56.8%); tumor 24 (17.3%)							titanium mesh (Biomesh; Bioplate) constructed with three-dimensional printing technology; fixed at bone edges with screws and plates	autologous bone graft cryopreserved at −81 °C; soaked in beta-iodine then cefazolin dilution 15–20 minutes each before fixation with screws and plates; three-dimensional polymethyl methacrylate individualized flap created from preoperative CT using 3D printing; fixed with screws and plates	individualized flap fixation with screws and plates; secure wound closure; routine subgaleal drainage placement	autologous bone graft washing and cryostorage; preimplant soaks as above; fixation with screws and plates; secure wound closure; routine subgaleal drainage placement					prophylactic antibiotics administered intravenously 30–60 minutes before surgery; discontinued after 3 days unless infection present	prophylactic antibiotics administered intravenously 30–60 minutes before surgery; discontinued after 3 days unless infection present	: 30–60 minutes preoperative	: 30–60 minutes preoperative	prophylaxis discontinued after 3 days unless infection	prophylaxis discontinued after 3 days unless infection	30–60 minutes before incision	30–60 minutes before incision					3 days unless infection	3 days unless infection	intravenous	intravenous					272.4 ± 267.0 mL	autologous bone graft 253.8 ± 236.9 mL; three-dimensional polymethyl methacrylate 173.9 ± 166.3 mL	ten neurosurgeons each with at least 5–10 years of surgical experience	ten neurosurgeons each with at least 5–10 years of surgical experience			137 patients with cranial infection after cranioplasty	postoperative infection <3 months 6.8%; delayed infection >3 months 15.9%	autologous bone graft <3 months 6.8%; >3 months 8.9%; three-dimensional polymethyl methacrylate <3 months 14.4%; >3 months 28.1%											overall postoperative follow-up 1286.7 ± 961 days	overall postoperative follow-up 1286.7 ± 961 days				overall between-material comparisons significant for early and late infection per Table 1; exact p values 0.025 for <3 months and <0.001 for >3 months	reported as substitute unified definitions used across all materials; bone depression defined as >5 mm by clinical observation; bone resorption defined as >30% of area by CT; skin defects defined as wound dehiscence or skin erosion and thinning with exposure requiring additional surgery; infection categorized as ≤3 months or >3 months; higher resorption percentage or greater depression interpreted as worse by definition	reported as substitute unified definitions used across all materials; bone depression defined as >5 mm by clinical observation; bone resorption defined as >30% of area by CT; skin defects defined as wound dehiscence or skin erosion and thinning with exposure requiring additional surgery; infection categorized as ≤3 months or >3 months; higher resorption percentage or greater depression interpreted as worse by definition						infection categorized ≤3 months and >3 months; follow-up at least 2.5 years	infection categorized ≤3 months and >3 months; follow-up at least 2.5 years		skin erosion or implant exposure 17.0%	autologous bone graft 5.7%; three-dimensional polymethyl methacrylate 7.2%	15 of 88	autologous bone graft 21 of 369; three-dimensional polymethyl methacrylate 10 of 139	1.0 ± 1.3 years	autologous bone graft 2.3 ± 2.1 years; three-dimensional polymethyl methacrylate 1.8 ± 2.1 years		diabetes mellitus; hydrocephalus before cranioplasty; higher number of previous operations identified as risk factors in multivariable model; proportions among exposed not reported	not reported	risk factors with adjusted HRs diabetes mellitus HR 3.85 (95% CI 1.18–12.57); hydrocephalus before cranioplasty HR 4.85 (95% CI 1.28–18.46); number of previous operations HR 1.19 (95% CI 1.01–1.40)															overall comparison among materials significant p = 0.004																														one-way analysis of variance and Fisher exact test for baseline comparisons; Cox proportional hazards models for time-to-event outcomes; logistic regression for infection; backward elimination with entry threshold p < 0.2; significance p < 0.05; SPSS version 22		variables with univariate p < 0.2 entered into multivariable models; in titanium mesh skin erosion model significant covariates included number of previous operations HR 1.19 (95% CI 1.01–1.40); diabetes mellitus HR 3.85 (95% CI 1.18–12.57); hydrocephalus before cranioplasty HR 4.85 (95% CI 1.28–18.46); in PMMA infection model significant covariate number of previous operations OR 1.47 (95% CI 1.18–1.84)
Long-term Effect of Cranioplasty on Overlying Scalp Atrophy	Kwiecien; 2020	United States				single center	101 patients	30 patients	autogenous bone 38; PMMA 33	45.4 ± 14.1 years												reported as substitute = current 32.7%; former 10.9%; never 56.4%			related measure = etiology of defect neurosurgical decompression 81.2%; tumor ablation 11.9%; trauma 5.0%; congenital 3.0%									material specified = titanium mesh	materials specified = autogenous bone; PMMA																																	one PMMA implant infection at 10 months													verall follow-up 5.6 ± 2.6 years						scalp thickness measured on CT or MRI; repeated 3 times; two physician observers; EasyViz 4.1.12-40; accelerated thinning defined as loss >50% or >50% mirror difference	scalp thickness measured on CT or MRI; repeated 3 times; two physician observers; EasyViz 4.1.12-40; accelerated thinning defined as loss >50% or >50% mirror difference	thickness ratio preoperative versus postoperative or contralateral	thickness ratio preoperative versus postoperative or contralateral				radiologic follow-up minimum 1 year; longitudinal imaging at multiple time points	radiologic follow-up minimum 1 year; longitudinal imaging at multiple time points																																																								ANOVA; Tukey post hoc; Mann-Whitney or Student t test; multivariate logistic regression; two-tailed; α < 0.05; SPSS 16.0	both univariate and multivariate reported	titanium mesh versus other materials; postoperative radiation; incision type T-shape or question mark versus coronal; temporal location; postoperative chemotherapy; defect size
Modified acrylic cranioplasty for large cranial defects	Werndle 2012	United Kingdom				single center	13 patients	10 patients	modified acrylic polymethylmethacrylate n=3		44 years (23–62)	modified acrylic 48 years (27–61)		5 males (5:5 M:F)	2 males (2:1 M:F)												decompressive hemicraniectomy for traumatic brain injury with brain herniation and contralateral subdural effusion; left temporal comminuted depressed skull fracture with extradural haematoma; infected right frontal bone flap with empyema after prior meningioma surgery						titanium custom-made	custom-made	modified acrylic dome formed within circumferential bone rim scaffold with circumferential inner groove to prevent sinking; cooled by saline immersion; edges drilled; secured to skull with bioplates and screws		reopen prior incision; dissect scalp and define bony defect; cut approx 1 cm bone rim with craniotome; drill inner groove; mould acrylic paste from both sides within bone rim; cool; refine edges; attach prosthesis to skull with bioplates																							99 min mean (55–147)	106 min mean (84–125)	144 ml mean (minimal–600)	207 ml mean (200–220)
Outcome and risk factors of complications after cranioplasty with polyetheretherketone and titanium mesh: A single-center retrospective study	Yao 2022	China	National Natural Science Foundation of China No 81701200	authors declare absence of commercial or financial relationships	cohort retrospective	single center	211 patients	105 patients	PEEK n=106		50.4 ± 15.3 years	PEEK 32.8 ± 17.5 years		69 65.7%	80 75.5%											trauma 50 47.6%; intracranial hemorrhage 46 43.8%; cerebral infarction 4 3.8%; intracranial tumor 5 4.8%	trauma 57 53.8%; intracranial hemorrhage 41 38.7%; cerebral infarction 3 2.8%; intracranial tumor 5 4.7%				146.5 ± 130.2 days	256.6 ± 655.3 days reported as substitute for time of defect	PEEK																											2.9 ± 1.5 h	3.3 ± 1.4 h	154.6 ± 107.0 mL	207.2 ± 135.4 mL						intracranial infection 5 4.8%	intracranial infection 8 7.5%																	CT at 24–48 h after cranioplasty; telephone follow-up with video call and review of photos videos imaging materials	CT at 24–48 h after cranioplasty; telephone follow-up with video call and review of photos videos imaging materials	satisfaction degree 3-level Poor 1; Acceptable 2; Excellent 3	satisfaction degree 3-level Poor 1; Acceptable 2; Excellent 3				CT 24–48 h postoperative; telephone follow-up mean duration 33.4 months 7.4 to 60.3 months	CT 24–48 h postoperative; telephone follow-up mean duration 33.4 months 7.4 to 60.3 months																																																								χ2 or Fisher exact for categorical; Student t test for continuous; multivariate logistic regression for risk factors	both univariate and multivariate adjusted analyses performed	postoperative overall complications model included time of defect greater than 90 days; history of ventriculoperitoneal shunt before cranioplasty; repair materials; hydrocephalus after decompressive craniectomy; other models included age greater than 40 years; skull shape change after decompressive craniectomy normal sinking herniation; VPS after cranioplasty staged or concurrent; epidural hematoma; subdural hematoma; epilepsy; intracranial infection; superficial infection
Outcomes of Calvarial Reconstruction in Cancer Patients	Lee 2014	United States			cohort retrospective	single center	269 patients; 289 procedures	199 procedures with titanium mesh any configuration 68.9%	MMA only 47; CPC only 11; porous polyethylene 14; PEEK 13; autologous bone 6; absorbable mesh 1 procedures	51.4 ± 17.1 years			146 males 54.7%			27.3 ± 6.8 kg per m2			CAD or MI 9.3%; COPD or asthma 2.4%; DM 6.6%; PVD 1.7%			current tobacco use 9.0%			oncologic resection 88.6% 256 of 289; infected craniotomy bone flap 5.5% 16 of 289; infected cranioplasty 3.5% 10 of 289; osteoradionecrosis 2.4% 7 of 289 reported as substitute for indication of reconstruction							secondary cranioplasty after infection mean delay 23.7 months; revision after removal median 9 months					concurrent scalp reconstruction 24.9% 72 of 289; local or pedicled flaps 16.7% 12 of 72; free flaps 83.3% 60 of 72; flap types LD 39; ALT 9; radial forearm 4; SA 3; LD and SA 3; SA and rib 2																															perioperative recipient site infection 2.8% 8 of 289; late recipient site infection 3.8% 11 of 289																																																																																			Fisher exact or chi square for frequency; multivariate logistic regression; two tailed; p < 0.05 considered significant	both univariate and multivariate adjusted analyses	covariates considered age ≥ 60; BMI ≥ 30; current tobacco; CAD or MI; COPD or asthma; DM; PVD; prior surgery; prior infection; chemotherapy; radiation therapy preoperative postoperative either; steroid use; soft tissue reconstruction local flap free flap; cranioplasty material type; defect size; independent risk factors perioperative free tissue transfer p = 0.001 and defect size p = 0.016; late cardiac disease p = 0.046 preoperative radiation therapy p = 0.011 defect size p = 0.026
Outcomes of Cranioplasty with Preformed Titanium versus Freehand Molded Polymethylmethacrylate Implants	Höhne; 2018	Germany			cohort retrospective	single-center	120	60	60 PMMA freehand molded		54 years	46 years in PMMA group	71	33	38										trauma 48 40%; malignant infarction 27 23%; tumor 22 18%; spontaneous intracerebral or aneurysmal subarachnoid hemorrhage 16 13%; revision surgery 5 4%; empyema 2 2%								PMMA freehand molded	CAD/CAM preformed titanium based on helical CT 1 mm slice thickness gantry tilt 0 degrees	intraoperative freehand molding of PMMA	onlay placement overlapping osseous rims; fixation with mini skull screws 4 mm length 1.5 mm width minimum 4 screws maximum 10; central and peripheral dural tenting sutures always used; soft suction drain left 2 days; postoperative CT or MRI within 24 h	PMMA molded to defect intraoperatively; fixation with nonresorbable sutures; central and peripheral dural tenting sutures always used; soft suction drain left 2 days; postoperative CT or MRI within 24 h			lumbar CSF drainage implanted preoperatively if necessary; dura sutured or covered by fibrin sealant patch when CSF flow present; temporal muscle mobilized if applicable	lumbar CSF drainage implanted preoperatively if necessary; dura sutured or covered by fibrin sealant patch when CSF flow present; temporal muscle mobilized if applicable		PMMA loaded with gentamycin in 80% of cases																	mean 130 min	mean 150 min							13.3% overall																																																								13 of 60 22%	20 of 60 33%	wound-healing disorder relevant hemorrhage CSF fistula insufficient restoration of cosmesis distribution reported across all revisions without group stratification	wound-healing disorder relevant hemorrhage CSF fistula insufficient restoration of cosmesis distribution reported across all revisions without group stratification	mean 133 days; range 1–635 days	mean 130 days; range 1–816 days																						univariate and multivariate linear regression; univariate and multivariate logistic regression; two-sided p < 0.05 considered significant	: both univariate unadjusted and multivariate adjusted analyses performed
Paediatric cranioplasty—Experience from a Singapore children’s hospital	Primalani; 2022	Singapore			cohort; retrospective	single center	32	5	autologous 16; acrylic 7; PEEK 4	7.9 ± 4.9 years			17/32; 53.1%												severe head injury 22; 68.8%; neoplasm 4; 12.5%; infection 3; 9.4%; spontaneous intracranial haemorrhage 3; 9.4%									intraoperative hand-moulded titanium mesh; patient-specific pre-formed implant possible per institutional options	acrylic hand-moulded intraoperatively; PEEK patient-specific custom implant via manufacturer					plastics surgical team involved when wound coverage inadequate	plastics surgical team involved when wound coverage inadequate																											implant removals due to infection 2/32; 6.3%; both at 12 months														overall total 205.8 patient-months; median 48 months; IQR 139.5															overall implant extrusion 1/32; 3.2%	overall implant extrusion 1/32; 3.2%	overall implant extrusion 1/32; 3.2%	overall implant extrusion 1/32; 3.2%																								overall any reoperation 8/32; 25%	overall any reoperation 8/32; 25%	reason by material	reason by material; reported as substitute: infection 2; extrusion 1; bone resorption 4; acute extradural haematoma 1																								Pearson’s chi-squared or Fisher’s exact for categorical; 2-sample t-test or Mann–Whitney U for continuous; odds ratios used to examine associations; significance threshold p < 0.05	unadjusted comparisons; no multivariable adjustment reported
Comparison of 3D-printed poly-ether-ether-ketone and traditional implant materials in cranioplasty	Comparison of 3D-printed poly-ether-ether-ketone and traditional implant materials in cranioplasty	China				single-center	66	22	PEEK 22; autologous bone 22		49.0 ± 14.3 years	PEEK 46.0 ± 17.1 years; autologous bone 46.8 ± 14.5 years	33	6	27; reported as substitute: PEEK 13; autologous bone 14										TBI 45; AIS 3; ICH 8; aSAH 6; Others 4	TBI 17; AIS 0; ICH 3; aSAH 2; Others 0	PEEK TBI 14; AIS 1; ICH 2; aSAH 1; Others 4; autologous bone TBI 14; AIS 2; ICH 3; aSAH 3; Others 0		GCS on admission median 15 (IQR 12.25–15); mRS on admission median 3.5 (IQR 2–4)	PEEK GCS median 15 (IQR 7.75–15); mRS median 2.5 (IQR 0.25–5); autologous bone GCS median 15 (IQR 14.25–15); mRS median 3 (IQR 1.25–4)			autologous bone; titanium mesh	CT-based 3D reconstruction; DICOM modeling; TPU-printed implant model; cement positive and negative molds; mesh pressed between molds; excess trimmed; sterilized pre-implantation	PEEK via FFF concentric path-filling; layer thickness 0.2 mm; nozzle 0.4 mm; bed 20°C; chamber 20°C; nozzle 430°C; speed 40 mm/s; Surgeon Pro printer; post-print 3D scan; iterative grinding; mechanical inspection; sterilization (ethylene oxide, ultrasonic cleaning, iodophor immersion, autoclave); autologous bone processed by ultrasonic cleaning, decalcification with BoneSTATION, Co-60 irradiation, storage at −80°C, thaw and saline rinse intraoperatively																									151.8 ± 30.0 min	PEEK 177.7 ± 56.5 min; autologous bone 151.7 ± 63.7 min							0 (0%)	0 (0%)	0 (0%)																	assessments at discharge, 1 month, 3 months, 6 months. neurological function via GOS and mRS; complications recorded	assessments at discharge, 1 month, 3 months, 6 months. neurological function via GOS and mRS; complications recorded	GOS range 1–5 higher = better; mRS range 0–5 higher = worse	GOS range 1–5 higher = better; mRS range 0–5 higher = worse				discharge; 1 month; 3 months; 6 months	discharge; 1 month; 3 months; 6 months																																																								Shapiro–Wilk for normality; ANOVA for normal-distributed data; Kruskal–Wallis H for non-normal data; chi-squared or Fisher’s exact for categorical variables; significance threshold P < 0.05	not reported
Comparison of acrylic and titanium cranioplasty	Al-Tamimi 2012	UK			cohort retrospective	single-center	126	65	PMMA 61		median age 37 years IQR 20.5–47	MMA median age 42.0 years IQR 25–58														trauma 36 (55.4%); tumour 9 (13.8%); vascular 9 (13.8%); craniofacial 5 (7.7%); infection 3 (4.6%); missing 3 (4.6%)	PMMA trauma 19 (31.1%); tumour 25 (41.0%); vascular 11 (18.0%); craniofacial 5 (8.2%); infection 1 (1.6%); missing 0 (0.0%)				median 8.7 months IQR 4.8–13.1	PMMA median 10.3 months IQR 2.6–19.5	PMMA acrylic	constructed pre-operatively; secured with titanium plates and screws	PMMA fashioned intraoperatively; secured with titanium plates and screws																																	failures due to infection 11 of 126 (8.7%)	failures due to infection 7 of 65 (10.8%)	failures due to infection 4 of 61 (6.6%)											mean 34 months 95% CI 28.6–40.3	PMMA mean 97.2 months 95% CI 86–108					Kaplan–Meier survival; log-rank comparison; failure defined as removal and/or replacement; significance threshold P ≤ 0.05	Kaplan–Meier survival; log-rank comparison; failure defined as removal and/or replacement; significance threshold P ≤ 0.05																																				8	5	infection 7; soft tissue swelling 1	infection 4; skin defect 1															cranioplasty survival; failure requiring removal and/or replacement	65	PMMA 61	mean survival 92 months 95% CI 82–102	PMMA mean survival 135 months 95% CI 134–153					Shapiro–Wilk and Q–Q plots for normality; chi-squared for nominal; Mann–Whitney U for non-parametric continuous; unpaired t-test for parametric; Kaplan–Meier with log-rank; P ≤ 0.05	unadjusted
Comparison of Polyetheretherketone and Titanium Cranioplasty after Decompressive Craniectomy	Thien 2015	Singapore			cohort retrospective	single-center	132	108	PEEK 24		43.5 ± 15.5 years	PEEK 35.0 ± 16.0 years		72 (67.0%)	PEEK 13 (54.0%)					previous superficial infection 4 (3.7%); previous deep infection 8 (7.4%); immunosuppression 12 (11.1%); previous cranial radiotherapy 3 (2.8%); multiple cranial operations on same site 2 (1.9%); redo cranioplasty 2 (1.9%)	PEEK previous superficial infection 2 (8.3%); previous deep infection 3 (12.5%); immunosuppression 0; previous cranial radiotherapy 0; multiple cranial operations on same site 0; redo cranioplasty 1 (4.2%)					trauma 55 (50.9%); intracranial hemorrhage 33 (30.6%); ischemic stroke 12 (11.1%); tumor resection 8 (7.4%)	PEEK trauma 13 (54.2%); intracranial hemorrhage 10 (41.7%); ischemic stroke 1 (4.2%); tumor resection 0 (0%)		GOS mean 4.0 ± 0.9	PEEK GOS mean 4.2 ± 0.9	mean 11.2 ± 16.4 months	PEEK mean 8.3 ± 5.2 months	PEEK patient-specific implant versus titanium mesh	preformed titanium mesh peened intraoperatively to fit	PEEK Optima-LT patient-specific implant synthesized from fine-cut CT with digital model and prefabrication																																	0.106	superficial 3 (2.8%); deep 9 (8.3%)	PEEK superficial 1 (4.2%); deep 1 (4.2%)	superficial infection; deep infection; definitions provided	superficial infection; deep infection; definitions provided									mean 43.1 ± 35.1 months	PEEK mean 16.9 ± 14.4 months				superficial infection P = 0.758; deep infection P = 0.404	infection defined superficial versus deep; exposed implant defined as exposure or extrusion due to skin erosion; failure defined as revision or removal; Fisher exact and Student t tests; univariate and multivariate logistic regression; Kaplan–Meier survival; P < 0.05; values mean ± SEM	infection defined superficial versus deep; exposed implant defined as exposure or extrusion due to skin erosion; failure defined as revision or removal; Fisher exact and Student t tests; univariate and multivariate logistic regression; Kaplan–Meier survival; P < 0.05; values mean ± SEM	GOS; higher = better	GOS; higher = better							15 (13.9%)	PEEK 1 (4.2%)	15	1	mean 33.6 months range 0.26–83.06 months	1.6 months																			0.074	not reported by material; reported as substitute: among exposed implants overall removal 10; revision 2; debridement and closure 2; one mild exposure treated with low-power laser therapy	not reported by material; reported as substitute: among exposed implants overall removal 10; revision 2; debridement and closure 2; one mild exposure treated with low-power laser therapy	implant failure requiring revision or removal 27 (25%)	PEEK implant failure requiring revision or removal 3 (12.5%)			related measure: time from cranioplasty to exposed implant complication mean 33.6 months	related measure: time from cranioplasty to exposed implant complication 1.6 months													cranioplasty complications; cranioplasty failure defined as revision or removal	failures 27; complications 30	PEEK failures 3; PEEK complications 6	Kaplan–Meier survival described; at 3 years 82% survived	Kaplan–Meier survival described; at 3 years more than 85% survived					Fisher exact test; Student t test; univariate and multivariate logistic regression; Kaplan–Meier survival; significance P < 0.05; values mean ± SEM	both univariate and multivariate	primary indications for decompressive craniectomy; medical history; implant material; site and size of cranioplasty; mean time interval from decompressive craniectomy to cranioplasty	patients with incomplete data excluded; no imputation reported	intention-to-treat applied to one patient with exposed titanium implant who declined treatment
Complications of Different Types of Cranioplasty and Identification of Risk Factors Associated with Cranioplasty at a Tertiary Care Centre: A Prospective Observational Study	Shukla 2024	India			cohort prospective	single-center	100 included; 6 lost to follow-up of 106 initially	7	autologous abdominal subcutaneous flap 58; ETO sterilized autologous flap 5; prefabricated acrylic heat-cured PMMA 26; DePuy chemically cured PMMA intraoperative mold 4	34.32 years range 8–67			87						single comorbidity 21; multiple comorbidities 16						traumatic brain injury 88; intraoperative brain swelling 3; infection 3; stroke 6			: reported as substitute GCS at time of cranioplasty 64 with GCS 15 and no deficit; 36 with deficits and or GCS less than 15					autologous bone; PMMA acrylic heat-cured prefabricated and chemically cured intraoperative; titanium	preconformed titanium implant	prefabricated acrylic heat-cured PMMA; DePuy chemically cured PMMA intraoperative mold; autologous bone preserved abdominal subcutaneous or ETO sterilized																																	2 of 100 (2%)	0 (0%)	synthetic implants 2; prefabricated acrylic heat-cured PMMA 1; DePuy chemically cured PMMA 1; autologous abdominal subcutaneous 0; ETO sterilized autologous 0				bone flap prosthesis removal 2													definitions and statistics shared across groups; SSI defined up to 30 days or up to one year with implant; chi-square or Fisher exact for categorical; t test for continuous; p less than 0.05 significant; CT pre and post	definitions and statistics shared across groups; SSI defined up to 30 days or up to one year with implant; chi-square or Fisher exact for categorical; t test for continuous; p less than 0.05 significant; CT pre and post	GOS used no change after cranioplasty higher = better	GOS used no change after cranioplasty higher = better				discharge imaging and clinic follow-up at 1 month 3 months 6 months	discharge imaging and clinic follow-up at 1 month 3 months 6 months																													none 0%	prosthesis removal overall 6%; re-exploration 1%; by material reported as substitute removal rate DePuy chemically cured PMMA 75%; ETO sterilized autologous 40%; heat-cured acrylic 3.84%; autologous abdominal subcutaneous 0%	none	persistent subgaleal collection; surgical site infection with or without meningitis															complications overall and bone flap prosthesis removal	complications 0; removal 0			complications 22 total across cohort; removal 6% overall not disaggregated by material beyond rates					chi-square or Fisher exact for categorical; unpaired t test for continuous; significance threshold p less than 0.05;			6 patients lost to follow-up excluded; no imputation reported
Computer-Designed PEEK Implants versus Titanium Mesh with or without Acrylic Cement in Alloplastic Cranioplasty	Ng 2014	Singapore			cohort retrospective	single-surgeon single-center	24	12	PEEK 12	41 years; range 16–67 years	Ti-AC 43 years; Ti-only 35 years	PEEK 43 years	18; 75%	9	9							4	2; Ti-AC 1; Ti-only 1	2	SDH 12; EDH 5; BG bleed 7; SAH 4; ICH 3; reported as substitute counts from table per-patient diagnoses	Ti-AC SDH 5; EDH 1; BG bleed 2; SAH 1; ICH 1; Ti-only SDH 2; EDH 2; BG bleed 1; SAH 1; ICH 1	PEEK SDH 5; EDH 2; BG bleed 4; SAH 2; ICH 1						PEEK versus titanium mesh only and titanium mesh with acrylic cement	titanium mesh fashioned intraoperatively; Ti-AC reinforced with intraoperative PMMA acrylic cement	PEEK patient-specific prefabricated from high-resolution CT	identical approach across groups; exposure via prior scar; protect dura; primary dural repair if needed; rigid fixation with plates and screws; suction drain; layered closure	identical approach across groups; exposure via prior scar; protect dura; primary dural repair if needed; rigid fixation with plates and screws; suction drain; layered closure			primary dural repairs in Ti-AC 2 patients and Ti-only 1 patient; suction drain placement routine	primary dural repairs in PEEK 3 patients; suction drain placement routine	cefazolin 1 g intravenous perioperative prophylaxis	cefazolin 1 g intravenous perioperative prophylaxis	during anesthesia induction	during anesthesia induction	cefazolin every 8 hours postoperatively for 3 days	cefazolin every 8 hours postoperatively for 3 days	induction of anesthesia	induction of anesthesia	cefazolin 1 g	cefazolin 1 g	every 8 hours; 1 g per dose; 3 days; total dose not reported	every 8 hours; 1 g per dose; 3 days; total dose not reported	3 days	3 days	intravenous	intravenous			Ti-AC mean 207 minutes; Ti-only mean 162 minutes	PEEK mean 174 minutes							; related measure wound breakdown 7; implant exposure 5; CSF leak 1; implant removal 6; MRSA wound infection 1	elated measure complications 7 among titanium; implant removals 6	related measure no wound-related complications in PEEK	methicillin-resistant Staphylococcus aureus wound infection in one patient	none	: implant removal frequent; plastic flap coverage in four removals; vancomycin administration noted in MRSA case with neutropenia		MRSA reported in one case; other organisms not reported						Ti-AC mean 16 months; Ti-only mean 13 months	PEEK mean 7 months					postoperative POD 3 CT; outpatient surveillance; statistics with Student t test and one-way ANOVA Bonferroni; P < 0.05 significant	postoperative POD 3 CT; outpatient surveillance; statistics with Student t test and one-way ANOVA Bonferroni; P < 0.05 significant						CT on postoperative day 3; routine outpatient follow-up	CT on postoperative day 3; routine outpatient follow-up		5 exposures; Ti-AC 3; Ti-only 2	0	5	0	Ti-AC POD 28; POD 34; 26 months; Ti-only 14 months; 20 months																					implant removal common; plastic flap coverage in four; primary closure in one		implant removal 6; percentage not reported	0	wound breakdown and implant exposure; CSF leak in one case																postoperative wound-related complications; implant exposure; implant removal	complications 7; implant removal 6; exposures 5	complications 0; implant removal 0; exposures 0	bimodal occurrence around 1 month and approximately 20 months postoperatively						Student t test; one-way ANOVA with Bonferroni post hoc; significance P < 0.05	unadjusted
Predictors of complications following alloplastic cranioplasty in trauma patients: A multi-center retrospective study	Yang; 2025	China			cohort; retrospective	multi-center; three hospitals	191	159	PEEK 32	38.6 ± 14.3 years			160 (83.8%)									66 (34.6%)			severe traumatic brain injury; injury cause distribution: road-traffic incident 40.8%; accidental falls 30.9%; blunt trauma 7.9%; others 20.4%								PEEK																																																																																											postoperative hematoma requiring reoperation 5 (3.1%); implant failure requiring explantation 10 (6.3%)	postoperative hematoma requiring reoperation 1 (3.1%); implant failure requiring explantation 1 (3.1%)	hematoma evacuation; implant failure due to infection or implant exposure necessitating removal	hematoma evacuation; implant failure due to infection or implant exposure necessitating removal																								univariate and multivariate logistic regression; two-tailed; p < 0.05 considered statistically significant; variables in prediction model pre-specified	both; multivariate adjusted; univariate unadjusted	age; sex; smoking history; defect site; defect size; materials of CP; hydrocephalus after DC; hydrocephalus shunts before CP; timing of CP
Reconstruction of cranial defects in armed forces personnel - Our experience	Bandyopadhyay; 2005	India			case-series		17	3 (titanium mini plates and screws	acrylic resin prosthesis 12; combination acrylic plus titanium 2	32.5 years; range 5–58 years			15 (88.23%)												trauma 15 (88.23%); ablative tumour surgery 2 (11.96%)									bone fragments fixed with titanium mini plates and screws; self-threading screws length 3–4 mm; monocortical fixation on at least three sides; bone chips and bone dust interposed	heat-cured PMMA prosthesis processed in water bath 168°F for 12 hours then boiled 30 minutes; multiple 1.5 mm perforations spaced 1.5–2 mm; beveled edge; sterilized 48 hours in 2% glutaraldehyde	unified bony fragments laid passively; extended plate fixed to sound calvarium with monocortical screws; fixation on ≥3 sides	2 mm step-cut at defect periphery; dural hitch sutures through plate perforations; prosthesis fixed with synthetic non-absorbable suture with knot under plate			combination technique with titanium plates or mesh for multi-plane defects	rontal sinus obliteration with bone wax and spongioston when involved																											1					removal of one five-hole titanium mini plate and three screws at 4th postoperative week								reported as substitute: daily for 7 days, then at 4, 12, 16, 36, 52 weeks	reported as substitute: daily for 7 days, then at 4, 12, 16, 36, 52 weeks																																								reported as substitute: removal of one five-hole titanium mini plate and three screws at 4th postoperative week		1		wound dehiscence and exposure with infection; removal of titanium plate and screws		: 4 weeks
Reconstruction of Large Calvarial Defects Using Titanium Mesh Versus Autologous Split Thickness Calvarial Bone Grafts: A Comprehensive Comparative Evaluation of the Two Major Cranioplasty Techniques	Jeyaraj; 2017	India					40	20	split calvarial cortico-cancellous bone grafts 20																reported as substitute: decompressive craniectomy 28 (70%); comminuted or depressed skull fractures 3 (7.5%); previously failed cranioplasty 3 (7.5%); ablative resection for tumors 2 (5%); craniectomy to gain access to intracranial tumors 4 (10%)								autologous split calvarial cortico-cancellous bone grafts			3-D titanium mesh contoured and fixed with micro-screws; overlapping meshes used for very large defects	split calvarial strips harvested and laid to span defect			two overlapping meshes for large defects; aspiration of postoperative collection through mesh possible	donor site calvarial harvesting; multiple narrow strips to avoid fracture																			prolonged operating time >3 h 2 (10%)	prolonged operating time >3 h 14 (70%)	excessive intraoperative blood loss >500 ml 1 (5%)	excessive intraoperative blood loss >500 ml 6 (30%)						surgical site infection 0 (0%)	surgical site infection 2 (10%)											1–5 years	1–5 years																																																																					SPSS 16.0; descriptive statistics (mean; standard deviation; standard error); 95% confidence interval referenced; no hypothesis test name reported
Subgaleal Effusion and Brain Midline Shift After Cranioplasty: A Retrospective Study Between Polyetheretherketone Cranioplasty and Titanium Cranioplasty After Decompressive Craniectomy	Ji; 2022	China			cohort; retrospective	single-center	130	95	: PEEK 35		47.25 ± 13.85 years	PEEK 40.31 ± 15.47 years		69 (72.63%)	23 (65.71%)																5.17 ± 3.12 months	5.20 ± 2.68 months	titanium mesh		porous PEEK scaffold; 3D pore size 4 mm; 1 cm spacing					subgaleal drain placed in all patients; usually removed day two; puncture and drainage if effusion >10 mm or midline shift >5 mm; compression bandage	subgaleal drain placed in all patients; usually removed day two; puncture and drainage if effusion >10 mm or midline shift >5 mm; compression bandage																																														routine cranial CT; subgaleal effusion depth in mm; brain midline shift in mm	routine cranial CT; subgaleal effusion depth in mm; brain midline shift in mm	effusion depth mm higher = worse; midline shift mm higher = worse	effusion depth mm higher = worse; midline shift mm higher = worse				within first postoperative week	within first postoperative week																																															subgaleal effusion; brain midline shift	subgaleal effusion 51 of 95 (53.68%); brain midline shift >5 mm 6 of 95 (6.32%)	subgaleal effusion 30 of 35 (85.71%); brain midline shift >5 mm 7 of 35 (20%)	within first postoperative week	within first postoperative week	OR for subgaleal effusion 5.589 comparing PEEK vs titanium	1.9	16.46	0.002	Student’s t test or Mann–Whitney U test; chi-square test or Fisher’s exact test; binary logistic regression; two-tailed; P < 0.05 threshold	both; multivariable adjusted logistic regression and unadjusted group comparisons	gender; age; interval; defect size; bilateral; drainage volume; material
Surgical Decision-Making in Microvascular Reconstruction of Composite Scalp and Skull Defects	Vargo; 2020	United States			case-series; retrospective	single-center	36 patients with composite scalp and skull reconstruction; 45 free flaps; 40 cranioplasties	0 cranioplasties	PEEK 11; autogenous bone 19 including nonvascularized 7 and vascularized osteocutaneous 12																reported as substitute for indication of composite reconstruction: osteomyelitis 18; malignancy 11; osteoradionecrosis 4; trauma 3										custom or prefabricated PEEK referenced in discussion																																	cranioplasty infection 2																																																																										successful composite reconstruction defined as successful cranial and soft-tissue reconstruction									chi-squared test; Fisher’s exact test; two-tailed; P < 0.05 threshold	unadjusted
The Comparison of Autologous Bone, Methyl-Methacrylate, Porous Polyethylene, and Titanium Mesh in Cranioplasty	Celik; 2022	Turkey			cohort; retrospective	single center	85	8	autologous bone 33; methyl-methacrylate 32; porous polyethylene 12				63												trauma 43; spontaneous intracerebral hematoma 16; ischemic stroke 13; tumor 10; other 3 (subdural hygroma; sinus pericranii)						overall average ≈127 days (≈4 months)	overall average ≈127 days (≈4 months)				titanium mesh fixed to cranium with mini-screws	autologous bone; methyl-methacrylate; porous polyethylene fixed to cranium with thick vicryl sutures		bone flap stored intra-abdominal subcutaneous tissue; removed and washed with saline containing vancomycin before use; frontal sinus ostium closed with bone wax; sinus mucosa excised; frontal sinus cranialized when frontal sinus involved				vancomycin in saline used to wash autologous bone flap prior to implantation																									10/85; 11.7%	0/8; 0.0%	autologous bone 3/33; 9.1%; methyl-methacrylate 6/32; 18.7%; porous polyethylene 1/12; 8.3%				revision cranioplasty performed with methyl-methacrylate; porous polyethylene; or titanium mesh (per Table II cases)							postoperative control >=1 year for all patients	postoperative control ≥1 year for all patients	postoperative control ≥1 year for all patients																																									0/8; 0.0% (no complications reported in titanium mesh group)			infection; collapse; repetitive collection (per Table II)		per-case times reported as 1; 3; 3; 6; 9; 8; 2; 4; 9; 23; 5; 2; 9; 28 months																						Chi-Square test; Fisher’s Exact Test (when Chi-Square assumptions unmet); p<0.05 considered significant
The therapeutic effect of patient-specific implants in cranioplasty	Zegers; 2017	Netherlands			cohort; retrospective	single center	29	8	PEEK 21	43.2 years; range 15–69 years			20/29; 69%												stroke 8 (28%); trauma 7 (24%); tumour 7 (24%); intracranial infection 4 (14%); epilepsy 3 (10%)									CAD/CAM; milling or electron beam melting; manufacturer IDEE or Xilloc Medical	CAD/CAM; PEEK milled; manufacturer IDEE or Xilloc Medical																																	1	0	1		low-grade infection with implant exposition (reported as substitute: implant exposure)		implant removal													Glasgow Benefit Inventory; PROMs; interview or self-completed	Glasgow Benefit Inventory; PROMs; interview or self-completed	GBI −100 to +100; higher = better	GBI −100 to +100; higher = better							0	1																									implant removal	0	2		epidural haematoma; low-grade infection with implant exposition		3 days for epidural haematoma; second case not reported																						one-sample t-tests; Pearson correlation coefficient two-sided; significance threshold p=0.05			missing values replaced with series mean
Outcomes of Cranioplasty Strategies for High-Risk Complex Cranial Defects: A 10-year experience	Soto; 2022	USA	National Center for Advancing Translational Sciences NIH; award UL1TR003096		cohort; retrospective	single center; University of Alabama at Birmingham	55	10	autogenous bone 27; PEEK 14; PMMA 4	39 ± 18.2 years; range 18–81			39; 69.1%			26.1 ± 6.34 kg/m2; range 16–31			none 10.9%; hypercoagulability 2%; hypertension 14.5%; smoking 18.2%; diabetes 3.6%; more than 1 comorbidity 27.3%			0.182			trauma 42%; tumor 34.5%; infection 23.6%										custom PEEK implants used; PMMA implants used; detailed manufacturing method not reported																																	0.32																																																																																			t-test; Wilcoxon rank sum; chi-square; Fisher’s exact; multivariate linear analysis; logistic regression; p≤0.05	adjusted (multivariate logistic regression)	type of material; presence of comorbidity chronic condition vs none; smoking vs none; two or more comorbidities vs none; size of cranial defect
A Large Multi-Center Retrospective Research on Embedded Cranioplasty and Covered Cranioplasty	Zhang; 2018	China	Sichuan science and technology support program 2015SZ0193		cohort; retrospective	multi center; 7 hospitals	185	110	PEEK 75		37.57 ± 15.41 years	PEEK 33.27 ± 14.26 years		82; 74.6%	62; 82.7%											trauma 77; 70.0%; cerebrovascular diseases 25; 22.7%; encephalopyosis 1; 0.9%; diseases of the skull 7; 6.4%	trauma 62; 82.7%; cerebrovascular diseases 10; 13.3%; encephalopyosis 1; 1.3%; diseases of the skull 2; 2.7%	preoperative GCS median 15; interquartile range 15–15	preoperative GCS median 15; interquartile range 15–15	preoperative GCS median 15; interquartile range 15–15	6.8 ± 4.6 months	6.1 ± 3.0 months		manufacturer Medtronic USA; covered CP with titanium mesh; 6 non-customized meshes in one-step primary cases; fabrication by punch machine described in discussion	PEEK patient specific implants; manufacturers DePuy Synthes Switzerland and Kontour Xi’an China; 3D printed layered PSI described																									135.7 ± 53.4 minutes	195.3 ± 78.0 minutes								7; 6.4%	2; 2.7%			implant removal in 5 SSI cases; other reasons included implant shape change 3 and foreign body reaction with incision healing failure 2 and epidural hematoma 1	: implant removal in 1 SSI case							14.2 ± 6.9 months	13.5 ± 4.9 months				0.32	brain function improvement by difference of follow-up GOS minus pre-op GOS at 3–6 months; cosmetic satisfaction score 1–5 Rosenthal classification good 4–5 poor 1–3	brain function improvement by difference of follow-up GOS minus pre-op GOS at 3–6 months; cosmetic satisfaction score 1–5 Rosenthal classification good 4–5 poor 1–3	GOS 1–5 higher = better; GCS 3–15 higher = better; satisfaction 1–5 higher = better	GOS 1–5 higher = better; GCS 3–15 higher = better; satisfaction 1–5 higher = better				follow-up 3–6 months after operation	follow-up 3–6 months after operation		9.1%; reported count 10	implant exposure 1.3%; reported count 1	10	1																					0.03			11; 10.0%	1; 1.3%	surgical site infection 5; implant shape change after strike 3; incision healing failure foreign body reaction 2; epidural hematoma 1	surgical site infection refractory after subgaleal effusion 1																								chi-square; Fisher’s exact; independent t-test; Wilcoxon; two-tailed; significance threshold p<0.05
