## Supplementary material for "Titanium Mesh Versus Polyetheretherketone (PEEK) in Cranioplasty: A Systematic Review and Meta-Analysis of Complications and Clinical Outcomes": full text screening

### Sheet: exclusion_1
title	doi	author	year	journal	origin	reason for exclusion
Modified acrylic cranioplasty for large cranial defects	10.3109/02688697.2012.670011	Werndle, M.C., Crocker, M., Zoumprouli, A. & Papadopoulos, M.C.	2012	British Journal of Neurosurgery	Aberdeen Royal Infirmary, Ardoe House, Aberdeen, UK,	publication type is wrong (meeting)
A study on complication outcomes between polyetheretherketone and titanium cranioplasty	10.1089/neu.2012.9943	Thien, A., King, N.K.K., Ang, B.I. & Ng, I.	2012	JOURNAL OF NEUROTRAUMA	The 30 th Annual National Neurotrauma Symposium	publication type is wrong (Annual Symposium)
Outcomes of cranioplasty strategies for high-risk complex cranial defects: A 10-year review	10.1177/1055665620901804	Soto, E., Restrepo, R. & Myers, R.	2020	The Cleft Palate-Craniofacial Journal	American Cleft Palate- Craniofacial Association	publication type is wrong (meeting)
Rethinking reconstructive strategies for complex cranial defects: A 10 year review of cranioplasty outcomes	10.1017/cts.2021.588	Soto, E., Boyd, C.J., Restrepo, R., Ananthasekar, S. & Myers, R.P.	2021	Journal of Clinical and Translational Science	University of Alabama, School of Medicine, United States(Boyd C.J.) New York University, United States	publication type is wrong (Abstract Supplement)
[First Experience with Cranioplasty Using the Polyetheretherketone (PEEK) Implant - Retrospective Five-Year Follow-up Study] Šámal, F., Ouzký, M., Strnad, J., Haninec, P., Linzer, P. & Filip, M.	…	Šámal, F., Ouzký, M., Strnad, J., Haninec, P., Linzer, P. & Filip, M.	2019	Acta Chir Orthop Traumatol Cech	Práce byla podpořena výzkumným projektem Univerzity Karlovy	language of the paper is not English
Comparative evaluation of autogenous calvarial bone graft and alloplastic materials for secondary reconstruction of cranial defects	10.1097/SCS.0b013e3181c3ba58	Sahoo, N., Roy, I.D., Desai, A.P. & Gupta, V.	2010	The Journal of Craniofacial Surgery	Department Oral and Maxillofacial Surgery, Army Dental Centre, Army Hospital (R&R), Delhi Cantt-10, India.	In this study, cranioplasty after craniectomy was not addressed; the focus was solely on obturating (filling/occluding) the defects.
Paediatric cranioplasty: The Irish experience	10.1007/s00381-020-04544-3	Pollock, R., Ramdial, S., Crimmins, D., Caird, J. & Murray, D.	2020	Child's Nervous System	Department of Plastic, Reconstructive Surgery, Beaumont and Connolly Hospital, Dublin, Ireland(Ramdial S.; Murray D.) National Paediatric Craniofacial Centre, Children's Health Ireland at Temple Street, Dublin, Ireland	publication type is wrong (Congress abstract)
Use of Virtual Surgical Planning for Simultaneous Maxillofacial Osteotomies and Custom Polyetheretherketone Implant in Secondary OrbitoFrontal Reconstruction: Importance of Restoring Orbital Volume	10.1097/SCS.0000000000003313	Patel, N., Kim, B. & Zaid, W.	2017	JOURNAL OF CRANIOFACIAL SURGERY	From the Department of Oral and Maxillofacial Surgery, Louisiana State University Health Sciences Center, New Orleans, LA.	publication type is wrong (case report)
Complications and Hardware Failure Following Synthetic Cranioplasty Implants and Free Flap Coverage	10.1055/a-2659-7072	Oleck, N.C., Zhang, K.K., Shammas, R.L., Nelson, J.A., Allen, R.J., Matros, E., Geng, Y., Sergesketter, A.R., Naga, H.I., Erdmann, D. & Phillips, B.T.	2025	PRS Global	…	publication type is wrong (meeting abstract)
Cranioplasty in Brain Tumor Surgery: A Single-Center Retrospective Study Investigating Cranioplasty Failure and Tumor Recurrence	10.1016/j.wneu.2022.11.010	Lönnemark, O., Ryttlefors, M. & Sundblom, J.	2023	WORLD NEUROSURGERY	Section of Neurosurgery, Department of Neuroscience, Uppsala University Hospital, Uppsala, Sweden	This study did not mention or address craniectomy; it only focused on cranioplasty in brain tumor surgery.
Long-term results following reconstruction of craniofacial defects with titanium micro-mesh systems	10.1054/jcms.2001.0197	Kuttenberger, J.J. & Hardt, N.	2001	Journal of Cranio-Maxillofacial Surgery	European Association for Cranio-Maxillofacial Surgery	This study did not mention or address craniectomy
Cranioplasty of Hemispherical Defects Using Calcium Phosphate Cements Along with Titanium Mesh: Our Experience	10.1007/s12663-015-0776-3	Kumar, N.G., Sudeep, S. & Balwan, R.	2015	J Maxillofac Oral Surg	The Association of Oral and Maxillofacial Surgeons of India	only titanium combined with calcium phosphate cement evaluated
The therapeutic effect of patient-specific implants in cranioplasty	10.1016/j.ijom.2017.02.706	Koper, D., Zegers, T., Poort-ter Laak, M., Lethaus, B. & Kessler, P.	2017	International Journal of Oral and Maxillofacial Surgery	Maastricht University Medical Center, Maastricht, Netherlands	publication type is wrong (Congress abstract)
Cranioplasty—Beginning to End: A Case Series using Acrylic, Titanium Mesh Reinforced Acrylic and PEEK	10.5005/jp-journals-10019-1351	Hazra, R., Srivastava, A. & Khattak, A.	2022	World Neurosurg	Department of Prosthodontics and Crown and Bridge, Army Dental Centre (R&R), New Delhi, Delhi, India	no head-to-head comparison. case series illustrates three separate techniques (acrylic, titanium-mesh reinforced acrylic, PEEK) without comparative analysis
Comparison of clinical outcomes of polyetheretherketone and titanium mesh as cranial repair materials in cranioplasty for cranial defect patients	10.3760/cma.j.cn115354-20220123-00050	Cong, W., Xie, D., Liu, Y., Wang, S., Qi, G. & Chen, H.	2022	Chinese Journal of Neuromedicine	...	The language of the article is not English.
Treatment strategy and therapeutic effect analysis of implant exposure after skull defect repair	10.3760/cma.j.cn112050-20220214-00081	Chen, J., He, Z., Feng, J., Hui, J., Mao, Q. & Jiang, J.	2023	Chinese Journal of Neurosurgery	...	The language of the article is not English.
Long-term results following titanium cranioplasty of large skull defects	10.3171/2009.3.FOCUS091	Cabraja, M., Klein, M. & Lehmann, T.N.	2009	Neurosurg Focus	...	only titanium evaluated
Titanium mesh cranioplasty for cosmetically disfiguring cranio-facial tumours in a resource limited setting	10.1016/j.wnsx.2024.100362	Anele, C.O., Balogun, S.A., Ezeaku, C.O., Ajekwu, T.O., Omon, H.E., Ejembi, G.O. & Komolafe, E.O.	2024	World Neurosurg X	Neurological Surgery Division, Department of Surgery, Obafemi Awolowo University Teaching Hospital Complex, Ile Ife, Osun State, Nigeria	only titanium evaluated

### Sheet: inclusion_1
title	year	doi	author	population	intervention	comparison	outcome	study design
Reconstruction of cranial defects in Armed Forces personnel - Our experience	2005	10.1016/S0377-1237(05)80116-9	Bandyopadhyay, T.K., Thapliyal, G.K. & Dubey, A.K.	In 15 cases, the defect resulted from trauma and in 2 cases due to ablative tumour surgery.	Acrylic resin plate prosthesis and titanium minibone plates	Acrylic resin plate prosthesis vs titanium minibone plates	70.85% underwent reconstruction with polymethyl methacrylate resin prosthesis and in the rest either titanium plates were used singly or in combination. Only in one patient, there was rejection of the implant due to infection. In 94% cases the graft was well taken up with excellent results	retrospective cohort
Analyses of the factors influencing bone graft infection after delayed cranioplasty	2006	10.1007/s00701-006-0740-6	Matsuno, A., Tanaka, H., Iwamuro, H., Takanashi, S., Miyawaki, S., Nakashima, M., Nakaguchi, H. & Nagashima, T.	The cases comprised 124 males and 82 females. Age distribution of the patients ranged from 6 months to 79 years old. The mean postoperative follow-up period was 1834 days.	autogenous bone graft and titanium mesh and PMMA and custom made PMMMA and ceramic	autogenous bone graft vs titanium mesh vs PMMA vs custom made PMMMA vs ceramic	Findings. Autoclaved and autogenous bone graft and PMMA have a significantly high rate of graft infection. Titanium mesh has the significantly lowest rate of graft infection. Alumina-ceramic has a merit that it has sufficient strength, however the number of cases using custom-made ceramics including alumina-ceramic was relatively small, and thus we cannot find significant differences in infection rate compared with that of other materials. There was no statistically significant difference in the bone graft infection rate among four categories of preceding diseases; cerebrovascular diseases, head trauma, infectious diseases, and brain tumour.	retrospective; cohort	included
Lessons learned reconstructing complex scalp defects using free flaps and a cranioplasty in one stage	2010	10.1097/SCS.0b013e3181e17c1e	Afifi, A., Djohan, R.S., Hammert, W., Papay, F.A., Barnett, A.E. & Zins, J.E.	patients who had a single-stage cranioplasty and free-tissue transfer at our institution over the last 10 years. all patients who had a fullthickness scalp and skull defect managed by a free flap in conjunction with a cranioplasty	methylmethacrylate and titanium mesh , methylmethacrylate only , or mesh only . Free flaps used were anterolateral thigh , latissimus dorsi, or a rectus flap .	methylmethacrylate and titanium mesh , methylmethacrylate only , or mesh only . Free flaps used were anterolateral thigh , latissimus dorsi, or a rectus flap .	Given the complexity of these procedures, the high recurrence rate, and the likelihood of complications, methylmethacrylate is contraindicated in 1-stage cranioplasty and soft-tissue reconstruction in high-risk patients. For unfavorable local conditions (eg previous infection, radiotherapy), the surgeon can either postpone the cranioplasty until the soft-tissue reconstruction has healed, or use a nonanatomical titanium mesh alone. The soft-tissue flap should be harvested of larger dimensions than anticipated.	retrospective chart review
Modified acrylic cranioplasty for large cranial defects	2012	10.1016/j.clineuro.2012.02.019	Werndle, M.C., Crocker, M., Zoumprouli, A. & Papadopoulos, M.C.	2 DC and 1 a man who required evacuation of an infected right frontal bone flap and underlying empyema, several months post left frontal craniotomy for meningioma	Titanium and Modified acrylic	Titanium vs Modified acrylic	We determined patient demographics, length of surgery (skin to skin), estimated blood loss, implant production time and size of cranial defect	case series (3 cases)
Comparison of acrylic and titanium cranioplasty	2012	10.3109/02688697.2011.633640	Al-Tamimi, Y.Z., Sinha, P., Trivedi, M., Robson, C., Al-Musawi, T.A., Hossain, N., Mumford, C. & Towns, G.	nformation collected on each patient include age, original pathology requiring craniectomy, date of craniectomy, type of cranioplasty, date of cranioplasty, failure of cranioplasty (defined as a need for removal and/or replacement of cranioplasty), date of failure and reason for failure. 126 patients who underwent cranioplasty . A comparison was made between those with acrylic and titanium cranioplasties	PMMA and Titanium	PMMA vs Titanium	Although survival of acrylic cranioplasty appears to be better than titanium plates, there is no statistical significance. Acrylic has the advantage of being able to be applied at the time of surgery without any planning and does not cause artefact on future imaging. Titanium cranioplasty is strong, light-weight and inert and can be fashioned in the pre-operative setting	retrospective cohort
Computer- Designed Polyetheretherketone Implants Versus Titanium Mesh ( TAcrylic Cement) in Alloplastic Cranioplasty: A Retrospective Single- Surgeon, Single- Center Study	2014	10.1097/SCS.0000000000000623	Ng, Z.Y., Ang, W.J.J. & Nawaz, I.	patients who underwent alloplastic cranioplasty by a single surgeon with diagnosis of SDH, SAH, SDH,BG bleed, EDH and ICH	PEEK and Ti only and Ti-AC	PEEK VS Ti only VS Ti-AC	Early results suggest that PEEK may be superior to Ti-only or Ti-AC as an alloplastic cranioplasty choice.	retrospective; single-surgeon; single-center
Outcomes of calvarial reconstruction in cancer patients	2014	10.1097/01.prs.0000438061.46290.33	Lee, E.I., Chao, A.H., Skoracki, R.J., Yu, P., DeMonte, F. & Hanasono, M.M.	cancer patients who underwent calvarial reconstruction over a 12-year period.	TM only, TM and MMA, TM and CPC, MMA only, CPC only, Porous polyethylene, PEEK, Autologous bone	TM only vs TM and MMA vs TM and CPC vs MMA only vs CPC only vs Porous polyethylene vs PEEK vs Autologous bone	Materials used for cranioplasty included titanium mesh (49.8 percent), methylmethacrylate (16.3 percent), porous polyethylene (4.8 percent), polyetheretherketone (4.5 percent), calcium phosphate cement (3.8 percent), autologous bone grafts (2.1 percent), or a combination of materials (18.3 percent). Perioperative (≤30 days after surgery) complications occurred in 42 cases (14.5 percent), of which 29 (10.0 percent) were at the recipient site, most commonly infection (2.8 percent) and cerebrospinal fluid leak (2.4 percent). Risk factors for perioperative complications included radiation therapy (p = 0.012), prior surgery (p = 0.003), and prior infection (p = 0.014). Late recipient-site complications (>30 days after surgery) occurred in 20 cases (6.9 percent), including infection (3.8 percent) and wound dehiscence (3.1 percent), and for which radiation therapy was identified as a risk factor (p = 0.011). The use of calcium phosphate cement in combination with titanium mesh was associated with a higher long-term complication rate (p < 0.001). Twenty-five cases (8.7 percent) required cranioplasty removal, with infection and dehiscence being risk factors for implant loss (p < 0.001 for both).	retrospective; cohort
Complex skull defects reconstruction with САD/САМ titanium and polyetheretherketone (PEEK) implants	2014	…	Eolchiyan, S.A.	patients were operated on who underwent cranioplasty using individual implants of titanium and PEEK manufactured using the CAD/CAM technologies.	titanium mesh and PEEK	titanium mesh vs PEEK	The use of САD/САМ titanium and PEEK implants allows for optimal reconstruction in the challenging patients with complex-formed and large skull bone defects, reduces surgical injuries and duration, and provides predictable good functional and aesthetic outcomes. Computer-assisted preoperative planning should be undertaken for creating САD/САМ implants in the cases of posttraumatic defects combined with deformities of the adjacent bone structures and benign bone tumors in the cranio-orbital region, which would enable one-step reconstructive surgery with attaining the desired symmetry.	case series; prospective
The therapeutic effect of patient-specific implants in cranioplasty	2017	10.1016/j.jcms.2016.10.016	Thomas Zegers *, Mariel ter Laak-Poort , David Koper , Bernd Lethaus , Peter Kessler	29 consecutive patients, receiving PSI's and Diagnosis leading to craniectomy, n (%): Stroke 8 (28%) Trauma 7 (24%) Tumour 7 (24%) Intracranial infection 4 (14%) Epilepsy 3 (10%).	Titanium implants were made by milling or electron beam melting, all PEEK-implants were milled (Lethaus et al., 2011, 2014b).	PEEK vs titanium	analyze quality of life (Glasgow Benefit Inventory), pain, aesthetics, complications that The complication rate in this study was slightly lower than mentioned in literature. Both complications occurred in patients receiving PEEK implants. Complication rates varying between 0% and 35% have been described in PEEK implant case series, with surgical removal rates ranging between 0% and 18.2% (Ng and Nawaz, 2014; Alonso-Rodriguez et al., 2015; Gerbino et al., 2015; O'Reilly et al., 2015). None of the complications occurred in patients receiving a titanium skull implant, which might be explained by the limited number of patients in this group. In literature the use of titanium PSI's is well described with complication rates varying from 4.1% to 29% with surgical removal rates ranging from 0% to 15.9% (Kung et al., 2012; Wiggins et al., 2013;Williams et al., 2016).	cohort study
Cranioplasty using custom-made hydroxyapatite versus titanium: a randomized clinical trial	2017	10.3171/2015.10.JNS151245	Lindner, D., Schlothofer-Schumann, K., Kern, B.C., Marx, O., Müns, A. & Meixensberger, J.	The following inclusion criteria were used in this study: 1) cranial defect with no possibility of replacement withthe patient’s own bone flap; 2) defect size ≥ 16 cm2 ; 3) age > 18 years; and 4) written declaration of consent.	Hydroxyapatite, Titanium	Hydroxyapatite vs Titanium	The study emphasizes that cranioplasty is a high-risk intervention. In comparison with titanium, HAshows benefits in terms of the infection rate and the neurological outcome, but at the same time has a higher postopera- tive risk for epidural hematoma. Depending on the individual conditions, both materials have their place in future cranioplasty therapies.	randomized; prospective
A Large Multi-Center Retrospective Research on Embedded Cranioplasty and Covered Cranioplasty	2018	10.1016/j.wneu.2018.01.114	Qiuming Zhang, B.S. Med., Yikai Yuan, B. S. Med., Xuepei Li, B.S. Med., Tong Sun, B.S. Med., Yicheng Zhou, B. S. Med., Hang Yu, B. S., Junwen Guan, M. D.	The patient’s clinical information including indications and locations for DC, pre-operative GCSs and pre-operative GOSs of cranioplasty, etc. Of the 185 patients in the study, 75 patients᧤40.5%) underwent embedded CP (PEEK group) and 110 (59.5%) underwent covered CP (titanium group).	PEEK (DePuy Synthes,Switzerland and Kontour (Xi'an) Medical Technology Co., Ltd., China) or titanium mesh (Medtronic, Inc., USA ) implants	PEEK vs titanium mesh	study proved that compared to covered CP using titanium mesh, embedded CP using PEEK implant results in a lower incidence of some postoperative complications and results in a superior recovery of brain function. PEEK seems to have the potential to be used widely for embedded CP as per the findings of their study. For patients who are not limited by economic constraints, authors believe that they should be able to choose to use PEEK as a repair material for embedded CP as needed	retrospective cohort study
Custom CAD/CAM implants for complex craniofacial reconstruction in children: Our experience based on 136 cases(✰)	2018	10.1016/j.bjps.2018.07.016	Nguyen, P.D., Khechoyan, D.Y., Phillips, J.H. & Forrest, C.R.	Craniofacial syndrome, Cranial vault defect, Decompressivecraniectomy, Tumor/AVM, Trauma, Infection	PEEK and PMMA and Titanium	PEEK vs PMMA vs Titanium	CAD-CAM alloplast reconstruction in the management of complex pediatric craniofacial deformities are effective although expensive. Implant infection does not always require explantation.	cohort; retrospective review of prospectively collected data; single-center	excluded
Reconstruction of Large Calvarial Defects Using Titanium Mesh Versus Autologous Split Thickness Calvarial Bone Grafts: A Comprehensive Comparative Evaluation of the Two Major Cranioplasty Techniques	2018	10.1007/s12663-017-1047-2	Jeyaraj, C.P.	patients with large post-craniectomy defects, who underwent cranioplast	Titanium mesh implant and Split calvarial graft	Titanium mesh implant vs Split calvarial graft	Results Titanium mesh cranioplasty afforded more benefits, such as a shorter operating time, ease in manipulation, absence of donor-site morbidity, usefulness in previously infected or compromised recipient sites, absence of the risk of graft resorption or rejection, and a ready means to aspirate any post-operative epidural collection through its mesh structure. It also compared favorably when the cranial defects were large, owing to its, so to speak, limitless supply viz a viz, the relative paucity of harvestable split calvarial bone autograft	retrospective; cohort
Outcomes of Cranioplasty with Preformed Titanium versus Freehand Molded Polymethylmethacrylate Implants	2018	10.1055/s-0037-1604362	Höhne, J., Werzmirzowsky, K., Ott, C., Hohenberger, C., Hassanin, B.G., Brawanski, A. & Schebesch, K.M.	patients who had undergone cranioplasty. Medical charts were checked for demographics, indication for craniectomy, interval between craniectomy and cranioplasty, operating time, complications, interval until occurrence of postoperative complications, and need for further surgery	Titanium and Freehand Molded Polymethylmethacrylate	Titanium vs Freehand Molded Polymethylmethacrylate	Cranioplasty with preformed titanium implants seems to be superior to freehand molded PMMA implants regarding surgical morbidity, revision rate, and aesthetic results	retrospective; cohort
Long-Term Complications of Cranioplasty Using Stored Autologous Bone Graft, Three-Dimensional Polymethyl Methacrylate, or Titanium Mesh After Decompressive Craniectomy: A Single-Center Experience After 596 Procedures	2019	10.1016/j.wneu.2019.05.005	Yeap, M.C., Tu, P.H., Liu, Z.H., Hsieh, P.C., Liu, Y.T., Lee, C.Y., Lai, H.Y., Chen, C.T., Huang, Y.C., Wei, K.C., Wu, C.T. & Chen, C.C.	596 post-decompressive craniectomy patients undergoing cranioplasty with ≥2.5 years follow-up	Autograft, Titanium Mesh, Three-Dimensional Polymethyl Methacrylate	Autograft vs Titanium Mesh vs Three-Dimensional Polymethyl Methacrylate	long-term complications (infection ≤3 months and >3 months; skin erosion/exposure; bone flap depression; bone resorption); reoperation; postoperative hemorrhage; new-onset seizure; in-hospital mortality	cohort; retrospective
Comparative Cost-Effectiveness of Cranioplasty Implants	2019	10.1177/2292550319880922	Binhammer, A., Jakubowski, J., Antonyshyn, O. & Binhammer, P.	Patients were eligible if they underwent elective cranial vault reconstruction with autologous split skull bone graft, manually shaped or CPS titanium implants, PMMA, or PEEK. Patients were excluded if (1) a postoperative computed tomography scan was unavailable, (2) they failed to attend follow-ups (>1 month), (3) they incurred a primary cranial defect, or (4) calcium phosphate bone cement exclusively or in association with any of the above-named implant materials was used.	Manually Shaped Titanium, Custom Patient Specific Titanium, PMMA, Autogenous Bone, PEEK	Manually Shaped Titanium vs Custom Patient Specific Titanium vs PMMA vs Autogenous Bone vs PEEK	small cranial defects are amenable to reconstruction with manually shaped titanium or autogenous split skull bone graft, and both of these techniques are the most cost-effective. Large paranasal sinus defects and large ablative “unknown” defects can only be reconstructed with autogenous bone or CPS titanium mesh. Autogenous bone reconstruction results in significantly prolonged operative duration, while CPS titanium mesh is associated with prolonged hospital ward admission. Despite this, the cost of autogenous bone or CPS titanium mesh reconstruction is not significantly greater than manually shaped titanium implants. Elective cranioplasty of large stable skull defects far removed from potential sinus contamination can be repaired by any type of implant material (titanium, PMMA, PEEK). Of these, custom PMMA and PEEK implants are significantly more costly, and the incidence of complications necessitating reoperations may contribute to this.	retrospective cohort	included
Evaluation of titanium cranioplasty and polyetheretherketone cranioplasty after decompressive craniectomy for traumatic brain injury: A prospective, multicenter, non-randomized controlled trial	2020	10.1097/MD.0000000000021251	Yang, J., Sun, T., Yuan, Y., Li, X., Yu, H. & Guan, J.	Patients are eligible to participate in the PTCPTBI-1 trial if they are diagnosed with cranial defect due to TBI, aged over 16 years, either sex, and the cranial defect size is over 25cm2 (cranioplasty after decompressive craniectomy for traumatic brain injury)	titanium mesh and PEEK	titanium mesh vs PEEK	Infection/Implant exposure, Implant material deformation, Complication events, GCS, GOS, MMSE, Motor function, CT imaging, EEG, Cosmetic outcome.	prospective cohort study
Surgical Decision-Making in Microvascular Reconstruction of Composite Scalp and Skull Defects	2020	10.1097/SCS.0000000000006623	Vargo, J.D., Przylecki, W. & Andrews, B.T.	underwent microvascular scalp reconstruction( composite scalp and skull defects requiring both soft-tissue and cranial reconstruction; indications included osteomyelitis , malignancy , osteoradionecrosis, trauma	microvascular scalp and skull reconstruction with autologous bone (banked cranial bone, split calvarial bone, vascularized osteocutaneous bone); alloplastic implants (titanium mesh; PEEK implant)	microvascular scalp and skull reconstruction with autologous bone (banked cranial bone, split calvarial bone, vascularized osteocutaneous bone); alloplastic implants (titanium mesh; PEEK implant)	complications (partial flap loss with implant exposure, cranioplasty infection, wound dehiscence); success of cranial and soft-tissue reconstruction; flap type complications (fasciocutaneous, myofascial, myocutaneous); comparison of autogenous vs. alloplastic cranioplasty; titanium vs. PEEK implants; impact of radiation on outcomes; timing of cranioplasty (immediate vs. delayed); patient survival	retrospective chart review
Syndrome of the Trephined: Quantitative Functional Improvement after Large Cranial Vault Reconstruction	2020	10.1097/PRS.0000000000006836	Tarr, J.T., Hagan, M., Zhang, B., Tanna, N., Andrews, B.T., Lee, J.C. & Bradley, J.P.	consecutive patients with large craniectomy defects (>20 cm2) over an 8-year period were retrospectively reviewed for evidence of syndrome of the trephined	split calvarial bone and titanium and PEEK	split calvarial bone VS titanium VS PEEK	Syndrome of the trephined occurs more frequently than previously described in posttraumatic patients with large cranial vault defects. Cranial vault reconstruction leads to significant, quantifiable functional improvement in a large number of patients.	cohort; retrospective
A Retrospective Comparative Analysis of Titanium Mesh and Custom Implants for Cranioplasty	2020	10.1093/neuros/nyz358	Rosinski, C.L., Patel, S., Geever, B., Chiu, R.G., Chaker, A.N., Zakrzewski, J., Rosenberg, D.M., Parola, R., Shah, K., Behbahani, M. & Mehta, A.I.	retrospective comparison of patients undergoing synthetic cranioplasty with titanium or custom implants after craniectomy	Custom implant and Titanium	Custom implant vs Titanium	Infection rates are higher among patients receiving custom implants compared to those receiving titanium meshes. The latter should be informed of potential postsurgical discomfort, which can be managed nonsurgically and is not associated with return to the operating room	cohort; retrospective
Long-term Effect of Cranioplasty on Overlying Scalp Atrophy	2020	10.1097/GOX.0000000000003031	Kwiecien, G.J., Sinclair, N., Coombs, D.M., Djohan, R.S., Mihal, D. & Zins, J.E.	patients treated with isolated cranioplasty between 2003 and 2015 was conducted. To limit confounders, patients with additional scalp reconstruction or who had a radiologic follow-up for less than 1 year were excluded	Titanium mesh and autogenous bone and PMMA	Titanium mesh vs autogenous bone vs PMMA	One hundred one patients treated with autogenous bone (N = 38), polymethylmethacrylate (N = 33), and titanium mesh (N = 30) were identified. Mean skull defect size was 104.6 ± 43.8 cm2. Mean length of follow-up was 5.6 ± 2.6 years. Significant thinning of the scalp occurred over all materials (P < 0.05). This was most notable over the first 2 years after reconstruction. Risk factors included the use of titanium mesh (P < 0.05), use of radiation (P < 0.05), reconstruction in temporal location (P < 0.05), and use of a T-shaped or “question mark” incision (P < 0.05).	retrospective; cohort
A retrospective descriptive study of cranioplasty failure rates and contributing factors in novel 3D printed calcium phosphate implants compared to traditional materials	2020	10.1186/s41205-020-00066-5	Koller, M., Rafter, D., Shok, G., Murphy, S., Kiaei, S. & Samadani, U.	Craniectomy data The most common mechanisms of injury were blunt trauma (56.7%), spontaneous intracranial events (ICE) (35.0%) such as aneurysmal hemorrhage and strokes, and penetrating trauma (8.3%). The main underlying pathology being treated with primary craniectomy was hemorrhage (63.3%), followed by cerebral edema (20.0%) and penetrating cerebral wounds (16.7%).	3D-printed titanium mesh with calcium phosphate filler and other materials	3D-printed titanium mesh with calcium phosphate filler vs other materials	they concluded that 3D-printed cranioplasty grafts may lead to lower failure rates and shorter surgery times compared to traditional cranioplasty materials in our limited population. 3D-implants hold promise for cranial reconstruction after TBI.	etrospective; descriptive; cohort
Outcome and risk factors of complications after cranioplasty with polyetheretherketone and titanium mesh: A single-center retrospective study	2022	10.3389/fneur.2022.926436	Yao, S., Zhang, Q., Mai, Y., Yang, H., Li, Y., Zhang, M. & Zhang, R.	The inclusion criteria were as follows: (a) an exact history of DC due to traumatic brain injury, subdural hematoma, hemorrhagic or ischemic stroke, epidural hematoma, and subarachnoid hemorrhage, diagnosed by	titanium mesh and PEEK	titanium mesh vs PEEK	postoperative complications (Pneumocephalus Subcutaneous effusion, Hydrocephalus , Intracranial infection, Subdural hematoma , Epidural hematoma , Epilepsy , Implant failure , Subdural effusion , Epidural effusion); post-discharge complications (Intracranial bleeding, Epilepsy , Subcutaneous effusion , Skull shape change , Wound healing, Implant failure , Rate of satisfaction.)	cohort; retrospective
Outcomes of Cranioplasty Strategies for High-Risk Complex Cranial Defects: A 10-Year Experience	2022	10.1097/SAP.0000000000003019	Soto, E., Restrepo, R.D., Grant, J.H. & Myers, R.P.	patients who underwent cranioplasty with hostile cranial reconstructive environment. Of these patients, the reconstruction in 27 (49%) involved autogenous bone graft, 23 (41%) involved alloplastic implant for reconstruction, and 5 (9%) involved a combination of autogenous bone and prosthetic implant in reconstruction.	PMMA and PEEK and titanium and bone	PMMA vs PEEK vs titanium vs bone	here were 55 total cases in this time period; 27 autogenous, 23 alloplastic, and 5 mixed. The purely autogenous group had the highest complication rate (44%) and the alloplastic group had the lowest complication rate (38%) that was not statistically different between the three groups (p=0.121). When stratified by specific material used for reconstruction (27 bone, 14 PEEK, 10 titanium, and 5 PMMA), overall complication rate was statistically significant (p=0.009; chi square test) with PEEK implants having the lowest complication rate (21%).	retrospective chart review
Analysis of PMMA versus CaP titanium-enhanced implants for cranioplasty after decompressive craniectomy: a retrospective observational cohort study	2022	10.1007/s10143-022-01874-5	Wesp, D., Krenzlin, H., Jankovic, D., Ottenhausen, M., Jägersberg, M., Ringel, F. & Keric, N.	included 82 consecutive patients who received either a PMMA or CaP cranial implant after decompressive craniectomy (DC).	PMMA and CaP titanium	PMMA vs CaP titanium	In our study, bioactive CaP implants showed lower rates of SSI requiring explantation. Vigorous osseointegration may be a key factor in implant durability and improved wound healing capability.	retrospective cohort study
Paediatric cranioplasty—Experience from a Singapore children's hospital	2022	10.1016/j.inat.2022.101606	Primalani, N.K., Chew, K.Y., Ramachandran, S., Ng, L.P., Low, D.C., Seow, W.T. & Low, S.Y.	All patients below 18 years of age who underwent cranio-plasty procedures at KK Women’s and Children’s Hospital, are included.	Autologous, Acrylic, Titanium mesh, PEEK.	Autologous vs Acrylic vs Titanium mesh vs PEEK.	The management of paediatric cranioplasty requires a different approach compared to adults. This study findings concur with the dif-ficulties reported in previous publications and highlight the need for long-term followup to monitor for implant-related complications. In addition, they are also cognizant for a holistic approach in the manage-ment of these patients whose physiological growth and development are still evolving.	retrospective; cohort; single-center
[Features of modeling a polymer implant for closing a defect after decompressive craniotomy]	2022	10.17116/neiro20228601117	Okishev, D.N., Cherebylo, S.A., Konovalov, A.N., Chelushkin, D.M., Shekhtman, O.D., Konovalov, N.A., Okisheva, E.A., Kravchuk, A.D. & Eliava, S.S.	patients with extensive skull defects after installation of polymethyl methacrylate implants after craniectomy.	PMMA and titanium	PMMA vs titanium	Satisfactory reconstruction result was obtained in all cases. There were no infectious complications. The authors outlinedcertain important aspects for modeling of individual polymer products: local use of anatomical thickness of the implant, leavingsafe spaces, prevention of temporal retraction, template-based resection before reconstruction. To date, skull defect closure with polymeric materials remains relevant, and even has certain advantages over cus-tomized titanium products.	case series; prospective; single-center
Subgaleal Effusion and Brain Midline Shift After Cranioplasty: A Retrospective Study Between Polyetheretherketone Cranioplasty and Titanium Cranioplasty After Decompressive Craniectomy	2022	10.3389/fsurg.2022.923987	Ji, T., Yao, P., Zeng, Y., Qian, Z., Wang, K. & Gao, L.	A total of 130 cranioplasty procedures were performed, with PEEK implants in 35 cases and titanium mesh in 95 cases. Porous PEEK scaffolds with 3D pore sizes of 4 mm placed 1 cm apart were used for all PEEK cranioplasties.	titanium mesh and PEEK	titanium mesh vs PEEK	Patients who underwent cranioplasty with PEEK implants were more likely to develop severe subgaleal effusion and significant brain midline shifts than those with titanium mesh implants.	retrospective; cohort
The Comparison of Autologous Bone, Methyl-Methacrylate, Porous Polyethylene, and Titanium Mesh in Cranioplasty	2022	10.5137/1019-5149.JTN.37476-21.1	Celik, H., Kurtulus, A., Yildirim, M.E., Tekiner, A., Erdem, Y., Kantarci, K., Kul, H. & Bayar, M.A.	Trauma, tumor, ischemic and hemorrhagic strokes, and intracerebral hematomas were included in the study. Reconstruction surgeries due to craniofacial trauma were excluded from the study. Postoperatively, patients were kept under control for at least 1 year. Imaging was performed with brain CT in each patient and brain magnetic resonance imaging was observed when necessary in the pre-operative preparation phase. Whether each patient had an infection at the wound site or a systemic infection focus was investigated. With such a situation, the surgery was planned for at least 1 month after the infectionfocus was resolved. Bone flaps of patients, who underwentdecompressive craniectomy and preserved their bones, were routinely placed in the intra-abdominal subcutaneous tissue in the same session.	Autologous Bone, Methyl-Methacrylate, Porous Polyethylene, and Titanium Mesh	Autologous Bone, Methyl-Methacrylate, Porous Polyethylene, and Titanium Mesh	Of the materials used in cranioplasty, 33 are autologous bone, 32 are methyl-methacrylate, 12 are porous polyethylene,and 8 are titanium mesh. Complications developed in 16 patients. Of these, 10 are infection, 3 are flap collapse, 2 are wound healing disorders, and 1 is reactive effusion complications due to the used material. The highest complication rate was 21.9% incranioplasty with methyl-methacrylate. No major complications were observed in cranioplasty with titanium mesh.	cohort retrospective
Design of customized implants and 3D printing of symmetric and asymmetric cranial cavities	2023	10.1016/j.jmbbm.2023.106061	Singh, H.N., Agrawal, S. & Kuthe, A.M.	In this work, two patient-specific cranial implants have been designed for 3D printing to restore the lost cranial symmetry. Two cranial defects are considered. These have different types of cranial cavities. These two types of cranial cavities are considered for designing customized implants.	bone and PEEK and Ti6Al4V	bone vs PEEK vs Ti6Al4V	Static structural finite element analysis was performed to simulate the impact of falling off a bicycle with an impact on the cranial implants in the two cases. The load was modeled as a normal force acting on the surface of the implant. It was found that the stresses in the titanium alloy are comparable to those of PEEK for both the cases. However, the strains and deformation were found to be much smaller compared to those in PEEK. Therefore, the titanium alloy is the material of choice for both the cases among the materials under consideration. The designed implants are solid hence may face the challenge in bone ingrowth.	case series (2 cases)
"Bridging the Breach": Cranioplasties Using Different Reconstruction Materials-An Institutional Experience	2023	10.1007/s12663-023-01908-5	Saxena, V., Sahoo, N.K., Rangarajan, H. & Sehgal, A.	patients who underwent cranioplasty post decompressive craniectomy	Bone flap, PEEK , Titanium	Bone flap vs PEEK vs Titanium	As study, Fair to Good results were seen in all the 15 patients of cranioplasty which may be attributed to both the patient’s response to procedure and extent of the defect. Though autologous bone flap is the gold standard for reconstruction, its resorption over a period of time, mandates the need for alternative alloplastic substitutes. Alloplastic materials specifically PEEK and Titanium may be used up efficiently and effectively in patients for optimum results. Recently PEKK (Polyether Ketone Ketone) has also been introduced as a viable option for cranioplasty, however, long-term clinical data are not yet available on this material	prospective; observational; single-center
Clinical Outcomes After Cranioplasty With Titanium Mesh, Polyetheretherketone, or Composite Bone Cement: A Retrospective Study	2023	10.1097/SCS.0000000000009542	Chen, K., Liang, W., Zhu, Q., Shen, H., Yang, Y., Li, Y., Li, H., Wang, Y. & Qian, R.	individuals with skull defects who underwent cranioplasty. The causes of cranial defects included traumatic brain injury , cerebrovascular diseases including spontaneous cerebral hemorrhages, cerebral infarctions, and arteriovenous malformations), and tumor and skull lesions.	Titanium Mesh, Polyetheretherketone, or Composite Bone Cement	Titanium Mesh, Polyetheretherketone, or Composite Bone Cement	Titanium mesh, PEEK, and CBC have their clinical advantages and disadvantages in cranioplasty which affect patient choice. However, there is currently a lack of data from studies comparing the effects of these 3 materials on cranioplasty. There fore, this study focused on the effects of the 3 materials on the complications, efficacy, satisfaction, and cost of cranioplasty, which will assist clinicians and patients in increasing their awareness of cranioplasty materials.	retrospective; cohort
Comparison of 3D-printed poly-ether-etherketone and traditional implant materials in cranioplasty	2024	10.36922/ijb.2583	Kuangyang Yu, Yanwen Su, Xiao Rao, Hui Zhu, Liang Liu, Huanhao Pang, Changquan Shi, Dichen Li, Yingchao Liu, Jianhua Peng, Jiankang He, and Yong Jiang	post-craniectomy cranioplasty patients (Craniectomy: TBI, AIS, ICH, aSAH and Others)	3DP-PEEK, Autologous bone, Titanium mesh	3DP-PEEK vs Autologous bone vs Titanium mesh	implant-related complications; neurological function (GOS, mRS) at discharge and 1M, 3M, 6M; surgical duration; postoperative hospitalization; adverse events (infection, effusion, hemorrhage, epilepsy, implant failure)	cohort; retrospective
Complications of Different Types of Cranioplasty and Identification of Risk Factors Associated with Cranioplasty at a Tertiary Care Centre: A Prospective Observational Study	2024	10.1055/s-0043-1761603	Shukla, Y., Sundaram, P.K., Ramalingam, J.K., Costa, J.D., Parab, A., Jakhar, S., Chauhan, G. & Bharti, R.	patients undergoing CP for a defect arising out of previous DC or inability to replace the bone flap (Glasgow Coma Scale > 13, size > 5 cm, without surgical site infection	Autologous abd S.C. and ETO and Titanium and Deputy (autologous bone flap and titanium and heat cured PMMA )	Autologous abd S.C. vs ETO vs Titanium vs Deputy ( titanium vs heat cured PMMA vs autologous bone flap)	Titanium flap had no complication and in case of autologous abdominal subcutaneous flap, apart from bone flap absorption, patients had no major complication. Therefore, both implants are preferred implants for CP. Heat-cured PMMA can be used in case of nonavailability of a better option, as it is economical feasible and can be molded at any dental lab	prospective cohort study
Exploring complications following cranioplasty after decompressive hemicraniectomy: A retrospective bicenter assessment of autologous, PMMA and CAD implants	2024	10.1007/s10143-024-02309-z	Pfnür, A., Tosin, D., Petkov, M., Sharon, O., Mayer, B., Wirtz, C.R., Knoll, A. & Pala, A.	patients who underwent CP after DHC . Cases of bifrontal craniectomy were excluded from data collection	ABFs and PMMA and PEEK and CaP-Ti and HA	ABFs vs PMMA vs PEEK vs CaP-Ti vs HA	CP is still related to a relatively high number of infections and further complications. Implant material seems to have a high effect on postoperative infections, since surgical time, anticoagulation therapy and hydrocephalus did not show a statistically significant effect on postoperative complications in this study. PEEK implants and ABFs seem to possess higher risk of postoperative infection. More biocompatible implants such as CaP-Ti might be beneficial.	retrospective; descriptive; observational
Predictors of complications following alloplastic cranioplasty in trauma patients: A multi-center retrospective study	2025	10.1371/journal.pone.0321870	Yang, J., Wang, J., You, C., Ma, L. & Guan, J.	severe TBI requiring a DC due to trauma, a craniectomy > 6 cm in diameter, and consent to participate in this study	titanium mesh and PEEK	titanium mesh vs PEEK	The cranioplasty complications assessed were postoperative newonset seizures, reoperation for hematoma, implant failure, and postoperative subgaleal effusion. Multivariate logistic regression analysis was performed to assess these risk factors.Complication (Major complications: Seizure, Hematoma, Implant failure. Minor complication: Subgaleal effusion.)	retrospective cohort study	included
A Retrospective Study on Subgaleal Fluid Collection After Titanium Mesh and Polyetheretherketone Cranioplasty	2025	10.1016/j.wneu.2024.11.121	Guo, J., Hou, X., Zeng, J., Chen, X., Zheng, S., Xu, B., Liu, Z. & Ling, G.	patients who underwent cranioplasty. The incidence of SFC, postoperative complications, and demographic data were collected and analyzed. Statistical comparisons were made between the 2 implant materials	titanium mesh and PEEK	titanium mesh and PEEK	The selection of implant materials significantly affects postoperative outcomes in cranioplasty, with PEEK identified as an independent risk factor for SFC. The findings highlight the necessity for careful material selection, particularly in patients with comorbidities such as diabetes. Additionally, the importance of meticulous hemostasis and vigilant postoperative monitoring is emphasized, as a notable proportion of epidural hematoma cases were associated with SFC	retrospective; cohort
Customized Bilaminar Resorbable Mesh with BMP-2 Promotes Cranial Bone Defect Healing	2015	10.1097/01.sap.0000465206.62522.af	Kohan, E., Roostaeian, J., Yuan, J.T., Fan, K.L., Federico, C., Kawamoto, H. & Bradley, J.P.	adult patients with long-standing critical sized cranial vault defects who underwent cranial vault reconstruction between 1999 and 2010	Autologous bone, BMP-2 bilaminar construct , Titanium mesh , Cryopreserved bone, Patient-specific implants .	Autologous bone vs BMP-2 bilaminar construct vs Titanium mesh vs Cryopreserved bone vs Patient-specific implants.	In select cases, a customized bilaminar resorbable construct with BMP-2 resulted in improved bone healing with fewer complications than alloplastic options and without the morbidity and blood loss associated with autogenous bone grafting. This allowed critically sized calvarial defects in adults to be successfully corrected with no residual foreign body.	retrospective; cohort; comparative
Cranial meningioma with bone involvement: surgical strategies and clinical considerations	2023	10.1007/s00701-023-05535-4	Clynch, A.L., Norrington, M., Mustafa, M.A., Richardson, G.E., Doherty, J.A., Humphries, T.J., Gillespie, C.S., Keshwara, S.M., McMahon, C.J., Islim, A.I., Jenkinson, M.D., C, P.M. & Brodbelt, A.R.	The case notes, imaging, operative details, histopathology, and clinical outcomes of all patients were examined. Patients who underwent cranioplasty after meningioma resection for reasons other than bone involvement (e.g. postoperative bone flap infection) were excluded	pPMMA, HA, and titanium plates	pPMMA, HA, and titanium plates	Meningioma with bone involvement and primary intraosseous meningioma often require cranial reconstruction. A wide variety of materials have been used successfully. Pre-fabricated materials are associated with fewer postoperative complications, but require pre-planning and have a lead time for cranioplasty production. Although titanium has a higher reported infection rate in the literature, there are some advantages in patients with meningiomas with bone involvement.	retrospective; cohort	included

### Sheet: exclusion_2
Title	DOI	Author(s)	Year	Journal	Reason for exclusion
A comparative observational analysis of PMMA versus CaP titanium-enhanced implants for cranioplasty after decompressive craniectomy	10.1016/j.bas.2022.101635	Wesp	2022	brain and spine	It's a poster (1 page)
Analysis of application of polyetheretherketone and titanium mesh in cranioplasty	10.3760/cma.j.cn112050-20210702-00321	Zeng	2021	Chinese journal of neurosurgery	it was written in Chinese
Analysis of risk factors of epidural fluid collection after cranioplasty	10.3760/cma.j.cn112050-20220617-00309	Yao	2023	Chinese journal of neurosurgery	it was written in Chinese
A study on complication outcomes between polyetheretherketone and titanium cranioplasty	10.1089/neu.2012.9943	Thien	2012	Abstract of a Symposium
Comparative Cost-Effectiveness of Cranioplasty Implants	10.1177/2292550319880922	Binhammer A	2020	Sage journals	comparison of the price of different ways
Comparison of clinical application of skull repair materials of three-dimensional digital shaping polyether ether ketone and titanium mesh	10.12307/2022.461	Wang	2022	Chinese journal of tissue engineering research	it's written in Chinese
Cranial meningioma with bone involvement: surgical strategies and clinical considerations	10.1007/s00701-023-05535-4	Clynch AL	2023	Acta Neurochir (Wien)	There is no comparison
Cranioplasty in Brain Tumor Surgery: A Single-Center Retrospective Study Investigating Cranioplasty Failure and Tumor Recurrence	10.1016/j.wneu.2022.11.010	Lönnemark	2023	WORLD NEUROSURGERY	It's about failures in cranioplasty
Custom CAD/CAM implants for complex craniofacial reconstruction in children: Our experience based on 136 cases(✰).	10.1016/j.bjps.2018.07.016	Nguyen PD	2018	JPRAS	it's a chapter of a book
Factors associated with morbidity and mortality outcomes following first cranioplasty	10.1016/j.bas.2021.100632	Mustafa	2021	brain and spine	it's a poster
[First Experience with Cranioplasty Using the Polyetheretherketone (PEEK) Implant - Retrospective Five-Year Follow-up Study].	Ref ID: 31941571	Šámal F; Ouzký M; Strnad J; Haninec P; Linzer P; Filip M	2019		it'snot in English (czeck)
Modified acrylic cranioplasty for large cranial defects	10.3109/02688697.2012.670011	Werndle	2012	British Journal of Neurosurgery	it's a book
Novel 3D printing for complex cranial reconstruction in neurosurgery - A case series	10.1017/cjn.2021.485	Lannon	2021	Canadian Journal of Neurological Sciences	Abstract
Outcomes of cranioplasty strategies for high-risk complex cranial defects: A 10-year review	10.1177/1055665620901804	Soto	2020	Cleft Palate-Craniofacial Journal	Absract of a meeting
Paediatric cranioplasty: The Irish experience	10.1007/s00381-020-04544-3	Pollock	2020	Child's Nervous System	congress
Predictors of complications following alloplastic cranioplasty in trauma patients: A multi-center retrospective study.	10.1371/journal.pone.0321870	Yang J	2025	PLoS One 2025	no craniectomy
Rethinking reconstructive strategies for complex cranial defects: A 10 year review of cranioplasty outcomes	10.1017/cts.2021.588	Soto	2021	Journal of Clinical and Translational Science 2021	poster
Syndrome of the Trephined: Quantitative Functional Improvement after Large Cranial Vault Reconstruction	10.1097/PRS.0000000000006836	Tarr	2020	PLASTIC AND RECONSTRUCTIVE SURGERY	There is no comparison
The therapeutic effect of patient-specific implants in cranioplasty	10.1016/j.ijom.2017.02.706	Koper	2017	International Journal of Oral and Maxillofacial Surgery	Poster
Titanium mesh cranioplasty for cosmetically disfiguring cranio-facial tumours in a resource limited setting.	10.1016/j.wnsx.2024.100362	Anele CO	2024	World Neurosurg X	no comparison

### Sheet: inclusion_2
Title	Year	DOI	Authors	Population	Intervention	Comparison	Outcome	Study Design
Long-term results following reconstruction of craniofacial defects with titanium micro-mesh systems	2001	10.1054/jcms.2001.0197	Kuttenberger, J. J.; Hardt, N.	20 patients with defects in the craniofacial and/or orbito-ethmoidal region have been treated using titanium micro-mesh between 1991 and 1998, Two different mesh systems, micro-titanium augmentation mesh and dynamic mesh, have been used for bony reconstruction in non load-bearing areas	Titanium implants/mesh		Clinical outcomes, complications, satisfaction	Case series	Excluded
Reconstruction of cranial defects in Armed Forces personnel - Our experience	2005	10.1016/S0377-1237(05)80116-9	Bandyopadhyay, T. K.; Thapliyal, G. K.; Dubey, A. K.	17 patients with cranial defect were treated for reconstruction of the skull defect with two types of implants i	Titanium implants/mesh
Long-term results following titanium cranioplasty of large skull defects	2009	10.3171/2009.3.FOCUS091	Cabraja, M.; Klein, M.; Lehmann, T. N.	4 patients undergoing removal of meningiomas was only suboptimal	Titanium implants/mesh		Clinical outcomes, complications, satisfaction	Retrospective study	Excluded
Comparative evaluation of autogenous calvarial bone graft and alloplastic materials for secondary reconstruction of cranial defects	2010	10.1097/SCS.0b013e3181c3ba58	Sahoo, N.; Roy, I. D.; Desai, A. P.; Gupta, V.	22 patients with cranial defects were selected for this study	Titanium implants/mesh		Clinical outcomes, complications, satisfaction		included
Lessons learned reconstructing complex scalp defects using free flaps and a cranioplasty in one stage	2010	10.1097/SCS.0b013e3181e17c1e	Afifi, A.; Djohan, R. S.; Hammert, W.; Papay, F. A.; Barnett, A. E.; Zins, J. E.	2 patients required flap contouring at a second stage	Titanium implants/mesh		Clinical outcomes, complications, satisfaction	Retrospective study
Comparison of acrylic and titanium cranioplasty	2012	10.3109/02688697.2011.633640	Al-Tamimi, Y. Z.; Sinha, P.; Trivedi, M.; Robson, C.; Al-Musawi, T. A.; Hossain, N.; Mumford, C.; Towns, G.	126 patients who underwent cranioplasty between 1997 and 2007	Titanium implants/mesh			Retrospective study
Modified acrylic cranioplasty for large cranial defects	2012	10.1016/j.clineuro.2012.02.019	Werndle, M. C.; Crocker, M.; Zoumprouli, A.; Papadopoulos, M. C.		Titanium implants/mesh		Clinical outcomes, complications, satisfaction
Complex skull defects reconstruction with САD/САМ titanium and polyetheretherketone (PEEK) implants	2014		Eolchiyan, S. A.		Titanium implants/mesh	PEEK implants	Clinical outcomes, complications, satisfaction
Computer- Designed Polyetheretherketone Implants Versus Titanium Mesh ( TAcrylic Cement) in Alloplastic Cranioplasty: A Retrospective Single- Surgeon, Single- Center Study	2014	10.1097/SCS.0000000000000623	Ng, Z. Y.; Ang, W. J. J.; Nawaz, I.	6 patients, of which 4 required further plastic flap coverage	Titanium implants/mesh	PEEK implants	Clinical outcomes, complications, satisfaction	Retrospective study
Outcomes of calvarial reconstruction in cancer patients	2014	10.1097/01.prs.0000438061.46290.33	Lee, E. I.; Chao, A. H.; Skoracki, R. J.; Yu, P.; DeMonte, F.; Hanasono, M. M.	269 patients underwent 289 calvarial reconstructions	Titanium implants/mesh		Clinical outcomes, complications, satisfaction	Retrospective study
Comparison of polyetheretherketone and titanium cranioplasty after decompressive craniectomy	2015	10.1016/j.wneu.2014.06.003	Thien, A.; King, N. K.; Ang, B. T.; Wang, E.; Ng, I.		Titanium implants/mesh	PEEK implants	Clinical outcomes, complications, satisfaction	Retrospective study	included
Cranioplasty of Hemispherical Defects Using Calcium Phosphate Cements Along with Titanium Mesh: Our Experience	2015	10.1007/s12663-015-0776-3	Kumar, N. G.; Sudeep, S.; Balwan, R.		Titanium implants/mesh		Clinical outcomes, complications, satisfaction		Excluded
Customized Bilaminar Resorbable Mesh with BMP-2 Promotes Cranial Bone Defect Healing	2015	10.1097/01.sap.0000465206.62522.af	Kohan, E.; Roostaeian, J.; Yuan, J. T.; Fan, K. L.; Federico, C.; Kawamoto, H.; Bradley, J. P.		Titanium implants/mesh		Clinical outcomes, complications, satisfaction
Cranioplasty using custom-made hydroxyapatite versus titanium: a randomized clinical trial	2017	10.3171/2015.10.JNS151245	Lindner, D.; Schlothofer-Schumann, K.; Kern, B. C.; Marx, O.; Müns, A.; Meixensberger, J.	52 patients were included in the study	Titanium implants/mesh		Clinical outcomes, complications, satisfaction	Prospective study
Cranioplasty: Autogenous Bone Graft Versus Artificial Substitutes	2017				Titanium implants/mesh		Clinical outcomes, complications, satisfaction	Prospective study	Excluded
Skull Bone Defects Reconstruction with Custom-Made Titanium Graft shaped with Electron Beam Melting Technology: Preliminary Experience in a Series of Ten Patients	2017	10.1007/978-3-319-39546-3_21	Francaviglia, N.; Maugeri, R.; Odierna Contino, A.; Meli, F.; Fiorenza, V.; Costantino, G.; Giammalva, R. G.; Iacopino, D. G.		Titanium implants/mesh		Clinical outcomes, complications, satisfaction	Case series	Excluded
The therapeutic effect of patient-specific implants in cranioplasty	2017	10.1016/j.ijom.2017.02.706	Koper, D.; Zegers, T.; Poort-ter Laak, M.; Lethaus, B.; Kessler, P.	21 patients receivedPEEKimplants and eight received titanium implants	Titanium implants/mesh	PEEK implants	Clinical outcomes, complications, satisfaction	Retrospective study
Use of Virtual Surgical Planning for Simultaneous Maxillofacial Osteotomies and Custom Polyetheretherketone Implant in Secondary OrbitoFrontal Reconstruction: Importance of Restoring Orbital Volume	2017	10.1097/SCS.0000000000003313	Patel, N.; Kim, B.; Zaid, W.						Excluded
A Large Multicenter Retrospective Research on Embedded Cranioplasty and Covered Cranioplasty	2018	10.1016/j.wneu.2018.01.114	Zhang, Q.; Yuan, Y.; Li, X.; Sun, T.; Zhou, Y.; Yu, H.; Guan, J.	185 patients, including 75 patients (40	Titanium implants/mesh	PEEK implants	Clinical outcomes, complications, satisfaction	Retrospective study
Outcomes of Cranioplasty with Preformed Titanium versus Freehand Molded Polymethylmethacrylate Implants	2018	10.1055/s-0037-1604362	Höhne, J.; Werzmirzowsky, K.; Ott, C.; Hohenberger, C.; Hassanin, B. G.; Brawanski, A.; Schebesch, K. M.	60 patients (27 women, 33 men	Titanium implants/mesh		Clinical outcomes, complications, satisfaction	Retrospective study
Reconstruction of Large Calvarial Defects Using Titanium Mesh Versus Autologous Split Thickness Calvarial Bone Grafts: A Comprehensive Comparative Evaluation of the Two Major Cranioplasty Techniques	2018	10.1007/s12663-017-1047-2	Jeyaraj, C. P.	40 patients with large post-craniectomy defects, who underwent cranioplasty between 2012 and 2016	Titanium implants/mesh		Clinical outcomes, complications, satisfaction	Retrospective study
Long-Term Complications of Cranioplasty Using Stored Autologous Bone Graft, Three-Dimensional Polymethyl Methacrylate, or Titanium Mesh After Decompressive Craniectomy: A Single-Center Experience After 596 Procedures	2019	10.1016/j.wneu.2019.05.005	Yeap, M. C.; Tu, P. H.; Liu, Z. H.; Hsieh, P. C.; Liu, Y. T.; Lee, C. Y.; Lai, H. Y.; Chen, C. T.; Huang, Y. C.; Wei, K. C.; Wu, C. T.; Chen, C. C.	596 patients who underwent cranioplasty at our medical center between 2009 and 2015 with at least 2	Titanium implants/mesh		Clinical outcomes, complications, satisfaction	Retrospective study
Evaluation of titanium cranioplasty and polyetheretherketone cranioplasty after decompressive craniectomy for traumatic brain injury: A prospective, multicenter, non-randomized controlled trial	2020	10.1097/MD.0000000000021251	Yang, J.; Sun, T.; Yuan, Y.; Li, X.; Yu, H.; Guan, J.		Titanium implants/mesh	PEEK implants	Clinical outcomes, complications, satisfaction	Prospective study
Long-term Effect of Cranioplasty on Overlying Scalp Atrophy	2020	10.1097/GOX.0000000000003031	Kwiecien, G. J.; Sinclair, N.; Coombs, D. M.; Djohan, R. S.; Mihal, D.; Zins, J. E.		Titanium implants/mesh			Retrospective study
A Retrospective Comparative Analysis of Titanium Mesh and Custom Implants for Cranioplasty	2020	10.1093/neuros/nyz358	Rosinski, C. L.; Patel, S.; Geever, B.; Chiu, R. G.; Chaker, A. N.; Zakrzewski, J.; Rosenberg, D. M.; Parola, R.; Shah, K.; Behbahani, M.; Mehta, A. I.	82 patients were identified for review, 61 (74	Titanium implants/mesh	PEEK implants	Clinical outcomes, complications, satisfaction	Retrospective study
A retrospective descriptive study of cranioplasty failure rates and contributing factors in novel 3D printed calcium phosphate implants compared to traditional materials	2020	10.1186/s41205-020-00066-5	Koller, M.; Rafter, D.; Shok, G.; Murphy, S.; Kiaei, S.; Samadani, U.		Titanium implants/mesh	PEEK implants		Retrospective study
Surgical Decision-Making in Microvascular Reconstruction of Composite Scalp and Skull Defects	2020	10.1097/SCS.0000000000006623	Vargo, J. D.; Przylecki, W.; Andrews, B. T.	36 patients	Titanium implants/mesh		Clinical outcomes, complications, satisfaction	Retrospective study
The Boundless World of Cranioplasty: A Multicenter Retrospective Study and Therapeutic Flow-Chart Patient-Specific Based	2021	10.1097/SCS.0000000000007903	Lo Bue, E.; Scalia, G.; Nicoletti, G. F.; Maugeri, R.; Iacopino, D. G.; Zabbia, G.; Umana, G. E.; Graziano, F.	40 patients that had cranioplasty treatment were evaluated	Titanium implants/mesh		Clinical outcomes, complications, satisfaction	Retrospective study	Included
COMPREHENSIVE EVALUATION FOR CRANIOPLASTY WITH POLYETHERETHERKETONE AND TITANIUM IMPLANTS	2021				Titanium implants/mesh	PEEK implants	Clinical outcomes, complications, satisfaction	Retrospective study	Included
Examining Reconstructive Strategies for Complex Cranial Defects	2021	10.1016/j.jamcollsurg.2021.07.423	Soto, E.; Myers, R. P.		Titanium implants/mesh		Clinical outcomes, complications, satisfaction	Retrospective study	Included
Surgical and Patient-Reported Outcomes in Patients With PEEK Versus Titanium Cranioplasty Reconstruction	2021	10.1097/SCS.0000000000007192	Asaad, M.; Taslakian, E. N.; Banuelos, J.; Abu-Ghname, A.; Bite, U.; Mardini, S.; Van Gompel, J. J.; Sharaf, B.	72 patients (median age 55 years) who underwent 77 cranioplasties were identified (38% PEEK, n = 29	Titanium implants/mesh	PEEK implants	Clinical outcomes, complications, satisfaction	Retrospective study	Included
Analysis of PMMA versus CaP titanium-enhanced implants for cranioplasty after decompressive craniectomy: a retrospective observational cohort study	2022	10.1007/s10143-022-01874-5	Wesp, D.; Krenzlin, H.; Jankovic, D.; Ottenhausen, M.; Jägersberg, M.; Ringel, F.; Keric, N.	13 patients with PMMA and 6 in those with CaP implants (13/43 [30			Clinical outcomes, complications, satisfaction	Retrospective study
The Comparison of Autologous Bone, Methyl-Methacrylate, Porous Polyethylene, and Titanium Mesh in Cranioplasty	2022	10.5137/1019-5149.JTN.37476-21.1	Celik, H.; Kurtulus, A.; Yildirim, M. E.; Tekiner, A.; Erdem, Y.; Kantarci, K.; Kul, H.; Bayar, M. A.	16 patients	Titanium implants/mesh		Clinical outcomes, complications, satisfaction	Retrospective study
Comparison of clinical outcomes of polyetheretherketone and titanium mesh as cranial repair materials in cranioplasty for cranial defect patients	2022	10.3760/cma.j.cn115354-20220123-00050	Cong, W.; Xie, D.; Liu, Y.; Wang, S.; Qi, G.; Chen, H.	95 patients with cranial defects admitted to our hospital from June 2012 to June 2019 were selected for this study	Titanium implants/mesh	PEEK implants	Clinical outcomes, complications, satisfaction		included
Comparison of the Surgical Outcomes of Cranioplasty Using Titanium, Customized Polymethylmethacrylate, and Liquid Polymethylmethacrylate in Maharaj Nakhon Chiang Mai Hospital, Thailand	2022	10.1097/SCS.0000000000008463	Vongsfak, J.; Vaniyapong, T.; Norasethada, T.; Watcharasaksilp, W.; Jetjumnong, C.; Srihagulang, C.; Limpastan, K.		Titanium implants/mesh		Clinical outcomes, complications, satisfaction	Retrospective study	included
Cranioplasty—Beginning to End: A Case Series using Acrylic, Titanium Mesh Reinforced Acrylic and PEEK	2022	10.5005/jp-journals-10019-1351	Hazra, R.; Srivastava, A.; Khattak, A.	3 patients) comparing acrylic, titanium-reinforced acrylic, and PEEK cranioplasty	Titanium implants/mesh	PEEK implants	Clinical outcomes, complications, satisfaction	Case series	Excluded
Evaluation Of Different Techniques Of Cranioplasty In Management Of Skull Bone Defects	2022	10.47750/pnr.2022.13.S09.1099	Mohamed, H. M.; Issa, S. A.; Raslan, M. S.		Titanium implants/mesh	PEEK implants	Clinical outcomes, complications, satisfaction		included
[Features of modeling a polymer implant for closing a defect after decompressive craniotomy]	2022	10.17116/neiro20228601117	Okishev, D. N.; Cherebylo, S. A.; Konovalov, A. N.; Chelushkin, D. M.; Shekhtman, O. D.; Konovalov, N. A.; Okisheva, E. A.; Kravchuk, A. D.; Eliava, S. S.	14 patients with extensive skull defects after installation of polymethyl methacrylate implants	Titanium implants/mesh		Clinical outcomes, complications, satisfaction
Outcome and risk factors of complications after cranioplasty with polyetheretherketone and titanium mesh: A single-center retrospective study	2022	10.3389/fneur.2022.926436	Yao, S.; Zhang, Q.; Mai, Y.; Yang, H.; Li, Y.; Zhang, M.; Zhang, R.	211 patients who underwent PEEK or titanium mesh cranioplasty in the Department of Neurosurgery of Zhujiang Hospital, Southern Medical University, between July 2017 and September 2021	Titanium implants/mesh	PEEK implants	Clinical outcomes, complications, satisfaction	Retrospective study
Outcomes of Cranioplasty Strategies for High-Risk Complex Cranial Defects: A 10-Year Experience	2022	10.1097/SAP.0000000000003019	Soto, E.; Restrepo, R. D.; Grant, J. H., 3rd; Myers, R. P.		Titanium implants/mesh	PEEK implants	Clinical outcomes, complications, satisfaction	Retrospective study
Paediatric cranioplasty—Experience from a Singapore children's hospital	2022	10.1016/j.inat.2022.101606	Primalani, N. K.; Chew, K. Y.; Ramachandran, S.; Ng, L. P.; Low, D. C.; Seow, W. T.; Low, S. Y.	3 patients had their implants removed due to infection (6	Titanium implants/mesh	PEEK implants	Clinical outcomes, complications, satisfaction	Retrospective study
A Real World Prospective Observational Study on Evaluation the Comprehensive Effects of Polyetheretherketone Cranioplasty and Titanium Cranioplasty After Decompressive Craniectomy	2022				Titanium implants/mesh	PEEK implants	Clinical outcomes, complications, satisfaction		included
Subgaleal Effusion and Brain Midline Shift After Cranioplasty: A Retrospective Study Between Polyetheretherketone Cranioplasty and Titanium Cranioplasty After Decompressive Craniectomy	2022	10.3389/fsurg.2022.923987	Ji, T.; Yao, P.; Zeng, Y.; Qian, Z.; Wang, K.; Gao, L.		Titanium implants/mesh	PEEK implants		Retrospective study
"Bridging the Breach": Cranioplasties Using Different Reconstruction Materials-An Institutional Experience	2023	10.1007/s12663-023-01908-5	Saxena, V.; Sahoo, N. K.; Rangarajan, H.; Sehgal, A.		Titanium implants/mesh	PEEK implants	Clinical outcomes, complications, satisfaction
Clinical Outcomes After Cranioplasty With Titanium Mesh, Polyetheretherketone, or Composite Bone Cement: A Retrospective Study	2023	10.1097/SCS.0000000000009542	Chen, K.; Liang, W.; Zhu, Q.; Shen, H.; Yang, Y.; Li, Y.; Li, H.; Wang, Y.; Qian, R.	207 patients who underwent cranioplasty with Ti (n=129), PEEK (n=54), and CBC (n=24) between January 2018 and December 2020 at Henan Provincial People's Hospital	Titanium implants/mesh	PEEK implants	Clinical outcomes, complications, satisfaction	Retrospective study
Complications of titanium cranioplasty and comparison of cranioplasty materials	2023	10.1080/02688697.2022.2150378	Korhonen, T. K.; Mee, H.; Whiting, G.; Kolias, A.; Viaroli, E.; Grieve, K.; Owen, N.; Helmy, A.; Timofeev, I.; Hutchinson, P.		Titanium implants/mesh		Clinical outcomes, complications, satisfaction	Retrospective study	Included
Cranioplasty in Brain Tumor Surgery: A Single-Center Retrospective Study Investigating Cranioplasty Failure and Tumor Recurrence	2023	10.1016/j.wneu.2022.11.010	Lönnemark, O.; Ryttlefors, M.; Sundblom, J.	48 patients were identified who had undergone cranioplasty with synthetic implants after tumor resection between 2010 and 2020	Titanium implants/mesh		Clinical outcomes, complications, satisfaction	Retrospective study	Included
Design of customized implants and 3D printing of symmetric and asymmetric cranial cavities	2023	10.1016/j.jmbbm.2023.106061	Singh, H. N.; Agrawal, S.; Kuthe, A. M.		Titanium implants/mesh	PEEK implants
Treatment strategy and therapeutic effect analysis of implant exposure after skull defect repair	2023	10.3760/cma.j.cn112050-20220214-00081	Chen, J.; He, Z.; Feng, J.; Hui, J.; Mao, Q.; Jiang, J.	25 patients with implant exposure after skull defect repair from May 2012 to October 2020 at the Department of Neurosurgery, the Second Affiliated Hospital of Nantong University (Nantong First People′s Hospital) (10 cases) and the Brain Injury Center, Renji Hospital, Shanghai Jiaotong University School of Medicine (15 cases)	Titanium implants/mesh	PEEK implants		Retrospective study	included
The Applicability of Polyetheretherketone and Titanium Mesh in Cranioplasty: A Retrospective Comparative Analysis	2024	10.1097/SCS.0000000000010432	Peng, Y. N.; Liu, Z. Z.; Qiao, L.		Titanium implants/mesh	PEEK implants	Clinical outcomes, complications, satisfaction	Retrospective study	included
Comparison of 3D-printed poly-ether-ether-ketone and traditional implant materials in cranioplasty	2024	10.36922/ijb.2583	Yu, K.; Su, Y.; Rao, X.; Zhu, H.; Liu, L.; Pang, H.; Shi, C.; Li, D.; Liu, Y.; Peng, J.; He, J.; Jiang, Y.	66 patients who underwent cranioplasty were included in this study and divided into three groups according to the material used for their respective implants: (i) three-dimensional (3D)-printed PEEK, (ii) autologous bone, and (iii) titanium mesh	Titanium implants/mesh	PEEK implants	Clinical outcomes, complications, satisfaction	Retrospective study
Complications of Different Types of Cranioplasty and Identification of Risk Factors Associated with Cranioplasty at a Tertiary Care Centre: A Prospective Observational Study	2024	10.1055/s-0043-1761603	Shukla, Y.; Sundaram, P. K.; Ramalingam, J. K.; Costa, J. D.; Parab, A.; Jakhar, S.; Chauhan, G.; Bharti, R.	22 patients suffered complications of which few had more than one complication	Titanium implants/mesh		Clinical outcomes, complications, satisfaction
Cranioplasty Using Titanium Mesh Vs Bone Cement	2024		Nct		Titanium implants/mesh				included
Exploring complications following cranioplasty after decompressive hemicraniectomy: A retrospective bicenter assessment of autologous, PMMA and CAD implants	2024	10.1007/s10143-024-02309-z	Pfnür, A.; Tosin, D.; Petkov, M.; Sharon, O.; Mayer, B.; Wirtz, C. R.; Knoll, A.; Pala, A.	38 patients (27	Titanium implants/mesh	PEEK implants	Clinical outcomes, complications, satisfaction	Retrospective study
Revision Cranioplasty with Three-dimensional Custom-made Titanium Implants in Patients with Failed Cranioplasty	2024	10.1016/j.wneu.2024.08.154	Kayhan, S.; Kırmızıgöz, Ş; Kırık, A.; Tehli, Ö; İzci, Y.	27 patients and polymethyl methacrylate (PMMA) in 16 patients	Titanium implants/mesh		Clinical outcomes, complications, satisfaction		included
Complications and Hardware Failure Following Synthetic Cranioplasty Implants and Free Flap Coverage	2025	10.1055/a-2659-7072	Oleck, N. C.; Zhang, K. K.; Shammas, R. L.; Nelson, J. A.; Allen, R. J., Jr.; Matros, E.; Geng, Y.; Sergesketter, A. R.; Naga, H. I.; Erdmann, D.; Phillips, B. T.	42 patients were identified with an average age of 59 years (SD 14	Titanium implants/mesh		Clinical outcomes, complications, satisfaction	Retrospective study	included
Immediate and Long-Term Outcomes of Autologous and Alloplastic Cranioplasty in Pediatric Population	2025	10.1097/SCS.0000000000011463	Perry, A. C.; Lee, J. J.; Kilcommons, S.; Mehta, V.; Budden, C.	57 patients	Titanium implants/mesh		Clinical outcomes, complications, satisfaction	Retrospective study	included
A Retrospective Study on Subgaleal Fluid Collection After Titanium Mesh and Polyetheretherketone Cranioplasty	2025	10.1016/j.wneu.2024.11.121	Guo, J.; Hou, X.; Zeng, J.; Chen, X.; Zheng, S.; Xu, B.; Liu, Z.; Ling, G.	70 patients who underwent cranioplasty	Titanium implants/mesh	PEEK implants	Clinical outcomes, complications, satisfaction	Retrospective study
